# Single-cell gene programs define subtype identity and metastatic trajectories in renal cell carcinoma

**DOI:** 10.64898/2026.07.14.26357682

**Authors:** Ariel Madrigal, Minjun Kim, Zohreh Mehrjoo, Tamiko Nishimura, Ozge Saatci, Adrien Osakwe, Evelyn Zavacky, Elham Moslemi, Kate I Glennon, Matthew Dankner, Sarah M. Maritan, Hellen Kuasne, Virginie Pilon, Anie Monast, Mustafa Soytas, Madeleine Arseneault, Spyridon Oikonomopoulos, Ashot Harutyunyan, Tianyuan Lu, Roni Rayes, Larisa M. Soto, Aldo Hernandez-Corchado, Jonathan D. Spicer, Kevin Petrecca, Peter Siegel, Morag Park, Jiannis Ragoussis, Ozgur Sahin, Fadi Brimo, Simon Tanguay, Yasser Riazalhosseini, Hamed S. Najafabadi

## Abstract

While extensive cellular heterogeneity in renal cell carcinomas (RCC) is linked to diverse clinical outcomes, our understanding of this diversity is limited to those driven by clonal patterns or activity of canonical pathways. Here, we present a compendium of over 85,000 single-cell gene expression profiles from primary and metastatic tumors as well as patient-derived models across four RCC subtypes, including the rare clear cell papillary renal cell tumors, which we show are often misclassified and for which we identify CASP14 as a highly sensitive and specific biomarker. We dissect malignant cell variation within and across tumors using a generative modeling framework that accounts for clonal and copy number-driven expression shifts, defining 59 gene expression programs that deconstruct canonical pathways into functional submodules with divergent activity patterns, distinct regulators, and differential association with clinical outcomes. Despite the canonical view that VHL-deficient clear cell RCC exists in a constitutive pseudohypoxic state, we show strong intra-tumor variability of a hypoxia inducible factor 2 (HIF2)-driven program linked to poor outcome. We also identify early, spatially organized activation of a complete epithelial-to-mesenchymal transition (EMT) program, loss of epithelial identity, and upregulation of protein translation programs as key characteristics of metastatic progression. Finally, a metastatic signature capturing cellular de-differentiation and translational activity identifies primary tumors associated with adverse clinical outcomes. Together, this resource establishes a framework for dissecting malignant cell heterogeneity, refines RCC subtype classification, and defines transcriptional programs underlying metastasis progression.

## Supplementary Data Table 3 for "Single-cell gene programs define subtype identity and metastatic trajectories in renal cell carcinoma"

### Sheet: Supplementary Data Table 2
Supplementary Data Table 3. Top 50 genes per program across 59 malignant gene programs.
The G value is a non-negative weight representing the relative contribution of each gene to each gene program (weights for all genes in a given program sum up to 1)
Gene Program	G value	Gene name
GP1	0.080225	HLA-DRA
GP1	0.0625667	HLA-DQA1
GP1	0.0615209	CD74
GP1	0.0554226	HLA-DPA1
GP1	0.0541813	HLA-DRB1
GP1	0.0523748	HLA-DPB1
GP1	0.0398629	HLA-DMA
GP1	0.0384524	HLA-DRB5
GP1	0.0366219	HLA-DQA2
GP1	0.0334997	TGFBI
GP1	0.0309474	HLA-DQB1
GP1	0.0270171	HLA-DMB
GP1	0.0214055	HLA-B
GP1	0.0213818	RARRES1
GP1	0.0166852	HLA-C
GP1	0.014568	RARRES3
GP1	0.0141441	HLA-DOA
GP1	0.0128688	HLA-A
GP1	0.011947	B2M
GP1	0.0112118	ANXA1
GP1	0.0109472	IL18BP
GP1	0.00968441	HLA-F
GP1	0.00917945	REG1B
GP1	0.00821045	C1R
GP1	0.0079409	C1S
GP1	0.00691577	PSMB9
GP1	0.00690491	CARD16
GP1	0.00615419	LXN
GP1	0.00584392	APOL1
GP1	0.00571549	HLA-E
GP1	0.00565193	HLA-G
GP1	0.00544373	C2
GP1	0.0052611	SPINK13
GP1	0.00513504	CIITA
GP1	0.00482957	PSMB8
GP1	0.00457059	C1QA
GP1	0.00371093	BTN3A2
GP1	0.00363762	LYZ
GP1	0.00332485	MPZL2
GP1	0.0031414	LINP1
GP1	0.00313239	BTN3A3
GP1	0.0030375	CTSD
GP1	0.00292832	CD14
GP1	0.00292149	MIA
GP1	0.00284132	LY96
GP1	0.00283456	HABP2
GP1	0.00283314	BTN3A1
GP1	0.00274157	ERAP2
GP1	0.00269767	DPYSL3
GP1	0.00264441	TMC5
GP2	0.0232787	ITPRIPL2
GP2	0.0213465	SLC17A5
GP2	0.0211787	WIPF2
GP2	0.0191164	CRK
GP2	0.0190342	ELK4
GP2	0.0186828	PDPK1
GP2	0.0181172	CACUL1
GP2	0.017818	FEM1B
GP2	0.01724	ASXL2
GP2	0.0166283	DSTYK
GP2	0.0165721	ZFHX3
GP2	0.0162952	RREB1
GP2	0.0145219	PPM1B
GP2	0.014316	ZRANB1
GP2	0.0142937	SLAIN2
GP2	0.0141635	GAN
GP2	0.0140535	SLC25A16
GP2	0.0139781	TTL
GP2	0.0138482	RAPGEF2
GP2	0.0136759	KPNA3
GP2	0.0136501	SAMD8
GP2	0.0135626	RASA1
GP2	0.0133607	FRK
GP2	0.0132973	TNKS2
GP2	0.0132394	CLASP1
GP2	0.0131839	DR1
GP2	0.0131009	ABI1
GP2	0.0129771	MED1
GP2	0.012968	RAB3GAP2
GP2	0.0129325	RAB11FIP2
GP2	0.0127359	KLHL20
GP2	0.0126979	TRIM23
GP2	0.0126836	WBP1L
GP2	0.012347	POGK
GP2	0.0118979	NPLOC4
GP2	0.0118302	CDYL
GP2	0.011589	PSMD10
GP2	0.0114739	ASAP1
GP2	0.0114016	FAM8A1
GP2	0.0110465	BMI1
GP2	0.0108852	MON1B
GP2	0.0108737	SHOC2
GP2	0.0106212	DCAF7
GP2	0.0103102	RBBP5
GP2	0.0099871	HIF1AN
GP2	0.0099864	LARP4B
GP2	0.00996323	SLC25A46
GP2	0.00983717	GSK3B
GP2	0.00981679	SMAD4
GP2	0.00972501	RNF6
GP3	0.0995812	IFI27
GP3	0.0510398	SLPI
GP3	0.0310436	PI3
GP3	0.0263971	SCGB2A1
GP3	0.0247116	LCN2
GP3	0.0237229	MDK
GP3	0.0146881	TSPAN1
GP3	0.0142844	FIBCD1
GP3	0.0125483	HBB
GP3	0.0113568	HBA2
GP3	0.0102777	ABI3BP
GP3	0.00863146	CKLF
GP3	0.00857613	CLDN7
GP3	0.00831303	SRGN
GP3	0.00829221	TACSTD2
GP3	0.00751665	COLEC10
GP3	0.00711162	PLAU
GP3	0.0070685	UPK1B
GP3	0.00672394	SCN2A
GP3	0.00666665	HBA1
GP3	0.00614731	CDCA7L
GP3	0.0061162	LRRN4
GP3	0.00606899	KRT27
GP3	0.00594973	CMTM3
GP3	0.00593828	XKR4
GP3	0.00586183	TAGLN3
GP3	0.00582094	REPS2
GP3	0.00572779	L1CAM
GP3	0.00564688	SCNN1A
GP3	0.00557149	GDA
GP3	0.00552361	ADGRF1
GP3	0.0054841	AC007906.2
GP3	0.00529676	CDH17
GP3	0.00508419	COL17A1
GP3	0.00499221	ADAMTS5
GP3	0.00494141	KRT20
GP3	0.00479635	AC019197.1
GP3	0.00475665	ST14
GP3	0.00475393	GUCY1A2
GP3	0.00471561	SHC2
GP3	0.00465013	SCARA3
GP3	0.00461348	ITGB2
GP3	0.00453225	CPM
GP3	0.0045196	CST6
GP3	0.00451174	CAMK1D
GP3	0.00449218	SYT11
GP3	0.00439131	MSLN
GP3	0.00436943	MAL
GP3	0.00421304	TMEM178B
GP3	0.00420252	ANXA3
GP4	0.0727731	CDKN1C
GP4	0.0518371	GADD45B
GP4	0.0432151	KCNQ1OT1
GP4	0.0252591	SOCS1
GP4	0.0233529	PHLDA2
GP4	0.0227347	MAFB
GP4	0.0165661	GADD45G
GP4	0.0154717	SOCS3
GP4	0.0124313	HES1
GP4	0.0108087	IER5L
GP4	0.0106786	EPO
GP4	0.0106191	FAM43A
GP4	0.0103259	SNHG12
GP4	0.0103024	UBE2S
GP4	0.00999662	INTS6
GP4	0.00959257	ID2
GP4	0.00941027	TUBB4B
GP4	0.00930343	HMOX1
GP4	0.00904783	H2AFX
GP4	0.00902922	ARL4D
GP4	0.00796346	ELF3
GP4	0.00730933	AL031777.3
GP4	0.00728897	ADM
GP4	0.00685034	MYLIP
GP4	0.00659339	TCF7
GP4	0.00612699	SNAI1
GP4	0.00597546	POLG2
GP4	0.00594182	MARCKSL1
GP4	0.00591726	AC007952.4
GP4	0.00583137	HEXIM1
GP4	0.00545957	CBX4
GP4	0.00535435	AP001160.1
GP4	0.00532927	CSKMT
GP4	0.00532506	AC091271.1
GP4	0.00515335	PIK3R3
GP4	0.00515097	FSCN1
GP4	0.00503749	ARC
GP4	0.00499094	IQCN
GP4	0.00490224	HIST1H2BG
GP4	0.0048968	ID3
GP4	0.00468629	ZFP36L2
GP4	0.00454719	VASN
GP4	0.00431161	SEMA4A
GP4	0.00415627	DLL1
GP4	0.00415284	PTGIS
GP4	0.00413809	BCL3
GP4	0.00408229	Z93241.1
GP4	0.00397737	PEG10
GP4	0.00395727	IGF2_ENSG00000167244
GP4	0.00391218	FOXQ1
GP5	0.0253239	MMGT1
GP5	0.0151297	TMEM213
GP5	0.0150247	C7
GP5	0.0144587	STAP1
GP5	0.0142869	TRGC1
GP5	0.0141558	UNC5D
GP5	0.0138336	CLDN8
GP5	0.0137717	ATP6V0A4
GP5	0.0132406	FGF7
GP5	0.0132019	HEPACAM2
GP5	0.0131243	SLC26A7
GP5	0.0130372	NRXN3
GP5	0.012884	CLNK
GP5	0.0122949	AL135999.3
GP5	0.012204	LINC01802
GP5	0.012165	SLC26A4
GP5	0.0119959	FGF14
GP5	0.011976	AVPR1A
GP5	0.0118929	KIT
GP5	0.0117977	FOXI1
GP5	0.0116884	LINC00982
GP5	0.0116499	HSF1
GP5	0.0116164	DMRT2
GP5	0.0115841	UMAD1
GP5	0.0115679	SMIM5
GP5	0.011208	BSND
GP5	0.0111675	ZNF556
GP5	0.011163	FAM13C
GP5	0.0107721	SLC16A11
GP5	0.010663	TSPAN7
GP5	0.010595	ATP6V1C2
GP5	0.0105577	AL831784.1
GP5	0.0104396	CLCNKB
GP5	0.010435	GPD1L
GP5	0.0104089	UBE2QL1
GP5	0.0103983	INPP5J
GP5	0.0103034	TMPRSS11E
GP5	0.0101488	NKX6-1
GP5	0.0100765	AL031710.1
GP5	0.00998657	CGA
GP5	0.00994228	MPPED2
GP5	0.00988625	EBF2
GP5	0.00975521	FAM198B
GP5	0.00972818	AL035661.1
GP5	0.00958496	CWH43
GP5	0.0095113	GCNT1
GP5	0.00940693	FAM189A2
GP5	0.00928704	ADTRP
GP5	0.00928471	PSG5
GP5	0.00919686	CNMD
GP6	0.181958	IGFBP1
GP6	0.170517	TFPI2
GP6	0.0770338	G0S2
GP6	0.0235124	GNG11
GP6	0.0172471	TCN1
GP6	0.00806547	BHMT
GP6	0.00743568	SLC7A2
GP6	0.00725888	CXCL12
GP6	0.00707003	SAT1
GP6	0.00693885	SLC16A6
GP6	0.0064773	LGALS3
GP6	0.00606899	AC003092.1
GP6	0.00548382	HIST1H2AC
GP6	0.00531811	PLAUR
GP6	0.00530788	BET1
GP6	0.00523053	TREM1
GP6	0.00489673	KLK1
GP6	0.004589	ITPKA
GP6	0.00439935	ZBTB7C
GP6	0.00414529	KMO
GP6	0.00378757	CYP1B1
GP6	0.00341003	RELN
GP6	0.00340998	S100A8
GP6	0.00335624	TRPM8
GP6	0.00329177	LINC01781
GP6	0.00323155	TM4SF18
GP6	0.00301991	THBD
GP6	0.00299536	ETS1
GP6	0.00291978	GJB6
GP6	0.00284144	CES4A
GP6	0.00280304	COTL1
GP6	0.002774	SMIM3
GP6	0.00275254	SLC13A1
GP6	0.00274763	FYB1
GP6	0.0026853	CRABP1
GP6	0.00249544	RAB27A
GP6	0.00245379	IL1RL1
GP6	0.00243983	SH3BP5
GP6	0.00240592	NECAB2
GP6	0.00239291	TNIP3
GP6	0.00236662	IL1R1
GP6	0.00235087	AC025164.1
GP6	0.00229374	CXCR4
GP6	0.00226292	SMAGP
GP6	0.00222022	CD14
GP6	0.00219875	RHCG
GP6	0.00213471	FGGY
GP6	0.00208436	CHST15
GP6	0.00205728	SLC20A1
GP6	0.00205305	AL391883.1
GP7	0.019259	CD81
GP7	0.0157164	TMEM59
GP7	0.0144529	ATP6V0B
GP7	0.0141935	SYPL1
GP7	0.0134226	PRDX4
GP7	0.0132234	LAPTM4B
GP7	0.0128659	LAPTM4A
GP7	0.0123875	LRPAP1
GP7	0.0119523	TMEM179B
GP7	0.0115531	PIGT
GP7	0.0109946	DDRGK1
GP7	0.0109381	HEXA
GP7	0.0107283	B3GAT3
GP7	0.0107221	ATP6AP1
GP7	0.0106884	BCAP31
GP7	0.0106187	MFSD10
GP7	0.0105861	CHID1
GP7	0.0100856	CD320
GP7	0.0100783	P4HTM
GP7	0.00994755	CD59
GP7	0.00985315	TMBIM4
GP7	0.00952476	TMEM109
GP7	0.00950692	TMBIM6
GP7	0.00949194	C5orf15
GP7	0.00948286	TEX264
GP7	0.00939796	TCTN1
GP7	0.00919332	ATRAID
GP7	0.00910654	ELOVL1
GP7	0.00909043	TMEM161A
GP7	0.00897673	G6PC3
GP7	0.00884558	CPQ
GP7	0.00880346	ATP6AP2
GP7	0.00876733	ITFG1
GP7	0.00861753	CD63
GP7	0.00851947	TMED1
GP7	0.00843729	CYB5R1
GP7	0.00843586	TMEM87A
GP7	0.00840482	LRP10
GP7	0.00834589	GINM1
GP7	0.00833391	TMEM205
GP7	0.00825697	FUCA1
GP7	0.00823149	TSPAN4
GP7	0.00817719	PRCP
GP7	0.00807163	AGTRAP
GP7	0.00785761	TM2D1
GP7	0.00781369	EMC10
GP7	0.00779447	UNC50
GP7	0.0077839	DNASE2
GP7	0.00777911	TMX2
GP7	0.00773745	AUP1
GP8	0.0947419	REG1A
GP8	0.0685929	AKAP12
GP8	0.0291247	TTR
GP8	0.024288	REG1B
GP8	0.0106907	IL1RL1
GP8	0.00938597	EDN2
GP8	0.00899133	CLDN11
GP8	0.00797797	FAM180A
GP8	0.00781839	REG3G
GP8	0.00776513	RALYL
GP8	0.00742215	AADAC
GP8	0.00615556	OLFM1
GP8	0.00602073	NDNF
GP8	0.00596507	LIPI
GP8	0.00575843	PGA5
GP8	0.00549111	SLC17A4
GP8	0.00541572	UGT2B17
GP8	0.0049759	TMC5
GP8	0.00491836	AC087482.1
GP8	0.00490467	EPPK1
GP8	0.00482003	AC024230.1
GP8	0.00477076	LINC00659
GP8	0.00475671	ALB
GP8	0.00465694	PKHD1
GP8	0.00464673	TSPAN8
GP8	0.00439114	SUCNR1
GP8	0.0043542	A1CF
GP8	0.00430868	MAP2
GP8	0.00430682	NHSL1
GP8	0.00429034	GALNT9
GP8	0.00428878	PROX1
GP8	0.00416795	STEAP4
GP8	0.00415623	SLC51A
GP8	0.00414211	AF064858.1
GP8	0.00413752	FOLH1
GP8	0.00385297	DSC2
GP8	0.00378452	PPFIA2
GP8	0.00375559	SCAI
GP8	0.00372796	BEX5
GP8	0.00371492	TRIM15
GP8	0.00370779	AGMO
GP8	0.0036743	CLVS1
GP8	0.00366373	NTRK2
GP8	0.00359814	HIST1H2BC
GP8	0.00359421	AC002480.1
GP8	0.00357338	PLS1
GP8	0.00357086	SCNN1G
GP8	0.00350169	SLC6A3
GP8	0.00339568	AC133644.2
GP8	0.00334894	CD36
GP9	0.0207807	SDF2L1
GP9	0.0159971	HSPA5
GP9	0.0140772	MANF
GP9	0.0138354	CRELD2
GP9	0.0129289	DNAJB9
GP9	0.011999	HERPUD1
GP9	0.0116226	HYOU1
GP9	0.010972	CDK2AP2
GP9	0.010399	HSP90B1
GP9	0.00891644	PDIA4
GP9	0.00824104	CALR
GP9	0.00798837	NUCB2
GP9	0.00781946	DNAJB11
GP9	0.00781447	DERL3
GP9	0.00766005	SEC11C
GP9	0.00761706	FKBP11
GP9	0.00739932	XBP1
GP9	0.00696259	KDELR3
GP9	0.00689772	DNAJC3
GP9	0.00667894	PPIB
GP9	0.00649672	SRPRB
GP9	0.00635511	CALU
GP9	0.00625633	RRBP1
GP9	0.00624247	SEC24D
GP9	0.00599351	SEC61A1
GP9	0.00586511	OSTC
GP9	0.00581967	PDIA6
GP9	0.00573522	SELENOS
GP9	0.0057018	FICD
GP9	0.00562572	SLC39A7
GP9	0.00549886	PYCR1
GP9	0.0054637	MYDGF
GP9	0.00540382	PLPP5
GP9	0.00536348	SSR3
GP9	0.00532738	LMAN1
GP9	0.00527608	NANS
GP9	0.00521802	KDELR2
GP9	0.00520164	CCDC167
GP9	0.00513433	FKBP14
GP9	0.00510703	SSR4
GP9	0.00510454	SLC35B1
GP9	0.00508689	CKAP4
GP9	0.00501717	HSPA13
GP9	0.0049715	SEC61B
GP9	0.00495183	P4HB
GP9	0.00494212	SELENOK
GP9	0.00488633	HM13
GP9	0.00488208	RABAC1
GP9	0.0048548	LRRC59
GP9	0.00479731	SLC33A1
GP10	0.080427	MT-ND3
GP10	0.0766679	MT-CYB
GP10	0.0744352	MT-ATP6
GP10	0.0732931	MT-CO2
GP10	0.0715456	MT-CO1
GP10	0.0711527	MT-ND4
GP10	0.071122	MT-CO3
GP10	0.0705948	MT-ND2
GP10	0.0694385	MT-ND5
GP10	0.0662749	MT-ND1
GP10	0.0575453	MT-ND4L
GP10	0.051927	MT-ATP8
GP10	0.031466	MT-ND6
GP10	0.0129174	MTRNR2L8
GP10	0.0111949	MTRNR2L12
GP10	0.00298054	MTRNR2L1
GP10	0.00202787	PGGHG
GP10	0.00161684	PIKFYVE
GP10	0.00161367	ATP6V1G3
GP10	0.00155891	HOXB-AS3
GP10	0.0015267	SPATS2L
GP10	0.00140439	FXYD4
GP10	0.00128009	CES3
GP10	0.00125011	COQ10B
GP10	0.00118494	C3orf14
GP10	0.00116294	NHLRC3
GP10	0.00116199	CCDC150
GP10	0.00109921	HIST1H2BN
GP10	0.00102167	KCNT2
GP10	0.000957915	HIST2H2BE
GP10	0.000925818	NUPR2
GP10	0.000923629	GIGYF1
GP10	0.000918488	CDK12
GP10	0.000904865	NPIPA1
GP10	0.000900591	RBM47
GP10	0.000881905	IQGAP1
GP10	0.000881424	PGAP1
GP10	0.000842483	AC010319.3
GP10	0.000839081	SEZ6L2
GP10	0.000821323	ORC2
GP10	0.00080345	ACADVL
GP10	0.000796377	COL18A1
GP10	0.00079446	CCAR1
GP10	0.000791503	RAB25
GP10	0.000770348	SON
GP10	0.000762268	SEC62
GP10	0.000756782	SRSF11
GP10	0.000734263	AC007906.2
GP10	0.000729497	NLGN1
GP10	0.000701426	CLDND2
GP11	0.153975	RRAD
GP11	0.0277253	GJB2
GP11	0.0197426	GEM
GP11	0.0146365	SERPINE2
GP11	0.0131127	ZNF331
GP11	0.011673	BIRC7
GP11	0.0107033	HES4
GP11	0.00922555	CHI3L1
GP11	0.00827437	CCDC91
GP11	0.0082594	IGKC
GP11	0.00796623	IGFL2-AS1
GP11	0.00785097	AHNAK2
GP11	0.00754651	GACAT2
GP11	0.00739858	FABP3
GP11	0.0073698	SULT1C2
GP11	0.0069209	LMNA
GP11	0.00680169	NAV2
GP11	0.00675256	LBP
GP11	0.00644923	S100A2
GP11	0.00611945	CDON
GP11	0.00607913	EGFR-AS1
GP11	0.00585785	ANKRD1
GP11	0.00574266	NOV
GP11	0.00547053	IGFN1
GP11	0.0051493	GPR143
GP11	0.0049558	RENBP
GP11	0.00446842	FXYD1
GP11	0.00446445	CABP1
GP11	0.00443489	SLC13A3
GP11	0.00440029	IL13RA2
GP11	0.00437209	TPSG1
GP11	0.00428169	CPA4
GP11	0.00419901	KCP
GP11	0.00414565	GPNMB
GP11	0.00402613	CHST1
GP11	0.00402165	KLB
GP11	0.00395949	ZNF114
GP11	0.00391931	SYNE1
GP11	0.00389394	SYT13
GP11	0.00385952	GCNT3
GP11	0.00384625	GJB6
GP11	0.00363293	CYP26A1
GP11	0.00361731	NPL
GP11	0.00360383	AC079447.1
GP11	0.00353161	KLK1
GP11	0.0035237	CD82
GP11	0.00340831	PIFO
GP11	0.00339628	SPHK1
GP11	0.00337443	GPRC5A
GP11	0.00334372	OBSCN
GP12	0.036069	FN1
GP12	0.027997	COL3A1
GP12	0.026859	COL1A1
GP12	0.0238329	COL1A2
GP12	0.0191007	COL6A3
GP12	0.0118718	RBP4
GP12	0.0113926	PTGDS
GP12	0.0112777	HTRA1
GP12	0.0108916	SUCNR1
GP12	0.010787	DCN
GP12	0.0106814	BGN
GP12	0.0103066	SPARCL1
GP12	0.00897774	COL5A1
GP12	0.00850702	MMP2
GP12	0.00848798	CPE
GP12	0.00843722	SPARC
GP12	0.00801167	COL5A2
GP12	0.00792808	FILIP1L
GP12	0.00780856	PCK1
GP12	0.00768734	APCDD1L
GP12	0.00753744	TDO2
GP12	0.00700247	HGF
GP12	0.00698894	RGS5_ENSG00000143248
GP12	0.00688131	LUM
GP12	0.00675535	IGFL2
GP12	0.00663908	COL6A1
GP12	0.00660869	COL6A2
GP12	0.00653243	CCDC80
GP12	0.00632388	PDLIM3
GP12	0.00620813	SMOC1
GP12	0.00603866	TENT5A
GP12	0.00601461	CLIC3
GP12	0.00593763	KCNE4
GP12	0.00584897	DPT
GP12	0.00570551	POSTN
GP12	0.00561786	LOXL2
GP12	0.00532401	MRC2
GP12	0.00524101	NOTCH3
GP12	0.00519544	COL8A1
GP12	0.00511026	MXRA5
GP12	0.00500906	COL12A1
GP12	0.00483994	IGFBP7
GP12	0.00468857	TGFB3
GP12	0.00449816	CTHRC1
GP12	0.00442186	FBN1
GP12	0.00441936	CRIP1
GP12	0.00425728	PDGFRB
GP12	0.00424438	TF
GP12	0.00415116	GSN
GP12	0.00406539	S100A4
GP13	0.0323077	PTTG1
GP13	0.0317522	BIRC5
GP13	0.0302064	PCLAF
GP13	0.0265865	STMN1
GP13	0.0218118	TK1
GP13	0.0210107	LGALS1
GP13	0.0202348	CDKN3
GP13	0.01741	CENPF
GP13	0.0155943	GGH
GP13	0.013371	H2AFZ
GP13	0.0113926	CENPM
GP13	0.0107466	ZWINT
GP13	0.0107076	CENPK
GP13	0.0106107	HMGN2
GP13	0.0104494	PLP2
GP13	0.00958927	CENPN
GP13	0.0091422	MAD2L1
GP13	0.00866626	C12orf75
GP13	0.00842002	DHFR
GP13	0.00836166	PHF19
GP13	0.00789936	NUDT1
GP13	0.00751386	LUCAT1
GP13	0.00730283	CENPW
GP13	0.00711525	HMGB3
GP13	0.00688772	C1QL1
GP13	0.0066842	H1FX
GP13	0.00658559	FOXM1
GP13	0.00655031	SKA2
GP13	0.00636123	TMEM106C
GP13	0.00597865	HIST1H4C
GP13	0.00591504	CENPH
GP13	0.00591181	FBLN1
GP13	0.00587694	RPA3
GP13	0.00572862	CCNB2
GP13	0.00560924	DTYMK
GP13	0.00558623	TUBA1B
GP13	0.00518663	H2AFV
GP13	0.00495612	PTMS
GP13	0.00490454	TYMS
GP13	0.00456899	KMT2E-AS1
GP13	0.00453301	PTMA
GP13	0.00445862	RPL39L
GP13	0.00432544	AC122134.1
GP13	0.00423094	HMGB1
GP13	0.00423049	ARL6IP1
GP13	0.00410259	MZT1
GP13	0.0040776	NTAN1
GP13	0.00391194	ODC1
GP13	0.00390937	SMC2
GP13	0.00390935	LINC01089
GP14	0.0386359	ARPP21
GP14	0.0257924	ZFHX4
GP14	0.0239312	ZBTB41
GP14	0.0238103	DSC3
GP14	0.0198563	SCRN1
GP14	0.0183319	ZNF486
GP14	0.0180763	KIAA1551
GP14	0.0179855	GOLGA6L7
GP14	0.017718	FOXP2
GP14	0.0165959	IRX5
GP14	0.0165892	COL11A1
GP14	0.0156076	AL121749.1
GP14	0.0147769	ZMIZ1
GP14	0.0144646	TET1
GP14	0.0142412	MYO5A
GP14	0.0141253	EPHA3
GP14	0.0132669	AL117336.3
GP14	0.0132585	MECOM
GP14	0.0131742	AR
GP14	0.0129232	FBLIM1
GP14	0.0126012	ZNF208
GP14	0.0125773	BRWD3
GP14	0.012565	JMY
GP14	0.0116918	ATP11C
GP14	0.0113794	ZMYM4
GP14	0.0111683	WRN
GP14	0.0109063	ARHGAP12
GP14	0.0101991	AC118549.1
GP14	0.00999592	SETBP1
GP14	0.0097294	DENND1B
GP14	0.0096863	TFAP2A
GP14	0.00962227	ATP7A
GP14	0.00961219	MAP4K5
GP14	0.00948181	ZYG11B
GP14	0.00943158	PHF21A
GP14	0.00937055	ZNF275
GP14	0.00935738	PRR14L
GP14	0.00934589	NUAK1
GP14	0.00933682	ZNF432
GP14	0.00922441	HOXA10-AS
GP14	0.00909025	BICD2
GP14	0.00893338	TRPS1
GP14	0.00890871	ERBB4
GP14	0.00889788	CHD8
GP14	0.00873847	HSF2
GP14	0.00842688	ICK
GP14	0.00813039	MBNL3
GP14	0.00806081	ETAA1
GP14	0.00796998	RNGTT
GP14	0.00778963	APPL2
GP15	0.226293	SERPINA1
GP15	0.0207736	TRIM54
GP15	0.0186093	RBP5
GP15	0.0166157	CHI3L1
GP15	0.014469	CDHR5
GP15	0.0139588	GAMT
GP15	0.012819	CXCL14
GP15	0.0127921	HTRA1
GP15	0.0111856	SERINC2
GP15	0.0103289	TF
GP15	0.00941068	APOB
GP15	0.00920321	CDA
GP15	0.00846318	PTGS1
GP15	0.00799555	CAMK2N1
GP15	0.00735075	GCHFR
GP15	0.00705813	AZGP1
GP15	0.00697729	LBP
GP15	0.00691116	KHK
GP15	0.00663198	FHL2
GP15	0.00620444	LGALS2
GP15	0.00616386	CLDN7
GP15	0.00593069	SERPINA6
GP15	0.00578141	C8G
GP15	0.00577292	CLRN3
GP15	0.00572902	CCR6
GP15	0.00545158	PRODH2
GP15	0.00526863	AMACR
GP15	0.00517755	SPINT1
GP15	0.00512882	IGF2_ENSG00000167244
GP15	0.00493703	PTGR1
GP15	0.00489161	FAH
GP15	0.00483092	LGALS3
GP15	0.00459807	USH1C
GP15	0.00456539	LACTB2
GP15	0.00451204	METTL7B
GP15	0.0041382	GC
GP15	0.00403326	BTBD16
GP15	0.00396035	CD68
GP15	0.00363801	GJB2
GP15	0.00363142	CPD
GP15	0.0035996	OCIAD2
GP15	0.00358733	MGST2
GP15	0.0035861	MMD
GP15	0.00335368	EPCAM
GP15	0.00334603	ASL
GP15	0.00332424	LINC01151
GP15	0.0032981	CSTB
GP15	0.0032406	TMEM70
GP15	0.00321316	CTSB
GP15	0.00319555	IGF1
GP16	0.122871	HSPA6
GP16	0.057013	HSPA1A
GP16	0.0519878	HSPA1B
GP16	0.0373357	HSPH1
GP16	0.0311461	BAG3
GP16	0.0298768	DNAJB1
GP16	0.0270677	PARD6G-AS1
GP16	0.0260632	ZFAND2A
GP16	0.0238458	CRYAB
GP16	0.0234829	DNAJB4
GP16	0.0202658	DNAJA4
GP16	0.0176681	HSP90AA1
GP16	0.015671	SERPINH1
GP16	0.0145267	HSPE1
GP16	0.0139413	CHORDC1
GP16	0.012846	HSPA8
GP16	0.0124546	HSPB1
GP16	0.0123415	AC010491.1
GP16	0.012093	HSPD1
GP16	0.0117464	DEDD2
GP16	0.0115633	DNAJA1
GP16	0.00937258	CACYBP
GP16	0.00934034	AHSA1
GP16	0.00879221	MRPL18
GP16	0.00810911	HSP90AB1
GP16	0.00805804	IER5
GP16	0.00769022	TSPYL2
GP16	0.00768049	STIP1
GP16	0.00750923	AC108134.2
GP16	0.00732229	UBB
GP16	0.00683843	RGS2
GP16	0.00664598	FKBP4
GP16	0.00592138	CGAS
GP16	0.00567686	DNAJB6
GP16	0.00555381	MXD1
GP16	0.0051727	NUDT4
GP16	0.00489742	CLK1
GP16	0.00471253	CCDC121
GP16	0.00421026	HSPA4
GP16	0.00410506	DUSP2
GP16	0.00409835	TRA2B
GP16	0.00406862	C17orf67
GP16	0.00392805	JMJD6
GP16	0.00383552	TCEAL9
GP16	0.00378451	EIF5
GP16	0.00376755	CCT4
GP16	0.00374126	CCDC117
GP16	0.00366891	LRIF1
GP16	0.00355122	TNFSF9
GP16	0.00351245	MIR29B2CHG
GP17	0.0749264	LAMP5
GP17	0.0277288	ITIH5
GP17	0.027436	PCP4
GP17	0.0249534	PCK1
GP17	0.0194037	NR4A1
GP17	0.0187736	CHRDL1
GP17	0.0159663	PPP1R1A
GP17	0.0154075	NR4A2
GP17	0.0143358	PHLDA1
GP17	0.0136986	PDK4
GP17	0.013042	FABP5
GP17	0.0109907	ANKRD37
GP17	0.0107578	SLC36A2
GP17	0.0104853	ELL2
GP17	0.00998102	KISS1R
GP17	0.00956049	TMEM61
GP17	0.00935094	TSC22D3
GP17	0.00884582	CKB
GP17	0.00853042	MAN1C1
GP17	0.00839629	PTGER3
GP17	0.00834558	LGALS3
GP17	0.00826673	FHL1
GP17	0.00790928	RCAN2
GP17	0.00789796	RGS2
GP17	0.00730105	LINGO1
GP17	0.00718268	SYT1
GP17	0.00701635	TIPARP
GP17	0.00664627	GABARAPL1
GP17	0.00624166	ARID5B
GP17	0.00590311	CHL1
GP17	0.00560384	HIST1H1C
GP17	0.00554826	CSRP2
GP17	0.0054647	NID2
GP17	0.00536089	HIST1H2AC
GP17	0.00517853	SLC2A5
GP17	0.0051658	PGK1
GP17	0.00510644	NELL1
GP17	0.00483778	PDE3B
GP17	0.00447321	FNIP2
GP17	0.00445248	MAP1B
GP17	0.00430817	LDHA
GP17	0.0042895	DPYSL3
GP17	0.00426305	AKAP13
GP17	0.00402025	USP2
GP17	0.00393466	NTNG1
GP17	0.00376408	SORT1
GP17	0.00371064	NRP2
GP17	0.00364877	SH3PXD2A
GP17	0.00352962	MOXD1
GP17	0.00343662	GAPDH
GP18	0.117234	PIGR
GP18	0.0646061	GSTA1
GP18	0.0628909	GSTA2
GP18	0.0364998	NAT8
GP18	0.0227743	TMEM176A
GP18	0.0193955	TMEM176B
GP18	0.0130433	PDZK1
GP18	0.0129081	SMIM24
GP18	0.0126385	WFDC2
GP18	0.0114909	FOLR1
GP18	0.0109272	KHK
GP18	0.0107677	LGALS2
GP18	0.00895041	BBOX1
GP18	0.00861042	HPN
GP18	0.00844442	SLC3A1
GP18	0.00833667	CXCL14
GP18	0.00785627	ACSM2A
GP18	0.00782565	C11orf54
GP18	0.00692353	PDK4
GP18	0.00673662	SLC22A2
GP18	0.0064871	ANXA13
GP18	0.00633557	ACSM2B
GP18	0.00616009	RARRES2
GP18	0.00609934	CLDN3
GP18	0.00585647	ARG2
GP18	0.00562764	TCN2
GP18	0.00513761	CFI
GP18	0.0051223	KCNJ16
GP18	0.00509368	BHMT
GP18	0.0047769	ALDH1A1
GP18	0.00470949	TMEM37
GP18	0.00457677	AQP3
GP18	0.00454786	EPCAM
GP18	0.00438393	RIDA
GP18	0.00437079	CLDN10
GP18	0.00414568	AOC1
GP18	0.00414131	FXYD2
GP18	0.00413278	ACAT1
GP18	0.00403301	AIFM1
GP18	0.00393475	S100A1
GP18	0.00390528	FAM110C
GP18	0.00381593	ACAA2
GP18	0.00372559	CLRN3
GP18	0.0036878	SELENOP
GP18	0.00353842	ST6GAL1
GP18	0.00344515	ADGRG2
GP18	0.00342291	METTL7A
GP18	0.00341322	FCGRT
GP18	0.00337822	DDAH1
GP18	0.00334345	SHMT1
GP20	0.0975896	PGAM2
GP20	0.0371148	GBP1
GP20	0.0298796	TAGLN
GP20	0.0229025	GLIPR1
GP20	0.0219815	TUBA1A
GP20	0.0192413	TIMP3
GP20	0.0132807	AEBP1
GP20	0.0130256	MYL9
GP20	0.0124088	ACTB
GP20	0.0105901	ACTG1
GP20	0.0104867	ZYX
GP20	0.0103299	TPM4
GP20	0.00969583	THBS1
GP20	0.00917758	VCL
GP20	0.00864461	CNN2
GP20	0.00786903	NMB
GP20	0.00756297	SRF
GP20	0.00746702	ALPK2
GP20	0.00736493	TUBA1C
GP20	0.00705685	FLNA
GP20	0.00652058	CYR61
GP20	0.00647225	TUBA1B
GP20	0.00620183	SPARCL1
GP20	0.00610382	DUSP5
GP20	0.00593007	FSTL1
GP20	0.00556594	EGR3
GP20	0.0054703	TUBB2A
GP20	0.00544911	KRT17
GP20	0.00542368	COL4A1
GP20	0.005371	NPPC
GP20	0.00517901	CASP3
GP20	0.00516983	TNFRSF12A
GP20	0.00514145	PALLD
GP20	0.00505797	FSTL3
GP20	0.00504201	TPM1
GP20	0.00496335	AC093673.1
GP20	0.00494487	PDLIM7
GP20	0.00488041	TUBB
GP20	0.00472027	C6orf141
GP20	0.00471186	WDR1
GP20	0.00469574	MYL12A
GP20	0.00469438	TCEAL7
GP20	0.00454112	MYH9
GP20	0.0045125	MIAT
GP20	0.00447219	TUBB6
GP20	0.00443914	CXCL12
GP20	0.00427302	MYL6
GP20	0.00425706	ADGRG2
GP20	0.00412972	LHFPL6
GP20	0.00382695	ZNF644
GP21	0.0550398	SLC17A3
GP21	0.0380831	TNFAIP6
GP21	0.037949	FDCSP
GP21	0.0165002	ADIRF
GP21	0.0147815	C1QTNF3
GP21	0.0124182	CYP2C9
GP21	0.0112091	CYS1
GP21	0.0111603	CLTRN
GP21	0.0109806	THBS2
GP21	0.00991746	NEB
GP21	0.00891978	CDH4
GP21	0.00863335	ANLN
GP21	0.00850962	DSEL
GP21	0.00834999	FXYD2
GP21	0.00815728	AC003092.1
GP21	0.00783623	UGT3A1
GP21	0.0071057	FGB
GP21	0.00686303	FLRT3
GP21	0.00675505	LGI4
GP21	0.00671192	FXYD5
GP21	0.00642234	SLITRK6
GP21	0.00641881	IGFBP6
GP21	0.00635685	RFLNB
GP21	0.00621992	SLCO4C1
GP21	0.00619743	LRRK2
GP21	0.0060507	HRH2
GP21	0.00586777	BCL2
GP21	0.00582971	LMO4
GP21	0.00574528	AARD
GP21	0.00548989	BDNF
GP21	0.00540376	IGSF23
GP21	0.00525507	GAL3ST1
GP21	0.0052482	DMD
GP21	0.00524123	SEMA6A
GP21	0.00523369	SEZ6L2
GP21	0.00521996	FGFR1
GP21	0.00504976	AC005906.3
GP21	0.00503012	KCNK9
GP21	0.00486913	SCNN1G
GP21	0.00474293	ANK2
GP21	0.004578	KRT23
GP21	0.00453906	CSRP2
GP21	0.00448882	ID4
GP21	0.00438411	HNF4G
GP21	0.00435815	EDNRB
GP21	0.00435209	NPDC1
GP21	0.00432899	FXYD1
GP21	0.00432526	TINAG
GP21	0.00431645	GALNT14
GP21	0.00418654	SLC3A1
GP22	0.0592961	PLIN2
GP22	0.0238836	HMOX1
GP22	0.020106	RRAGD
GP22	0.0199498	HSD17B14
GP22	0.0177588	GLRX
GP22	0.0163341	SEPHS2
GP22	0.0143045	GPR137B
GP22	0.0141459	GNPDA1
GP22	0.0141222	NPC1
GP22	0.0137368	VAT1
GP22	0.0130902	PEBP1
GP22	0.0128823	BRI3
GP22	0.012595	RHOQ
GP22	0.0120525	HOMER3
GP22	0.0111693	SDCBP
GP22	0.0110686	ABRACL
GP22	0.0110161	SPON2
GP22	0.0105816	VEGFB
GP22	0.0105303	DAB2
GP22	0.0105024	GPX4
GP22	0.0104746	LITAF
GP22	0.00979677	PHACTR1
GP22	0.0096966	STX3
GP22	0.00955816	RRAGA
GP22	0.00937277	BAG1
GP22	0.00934428	RAB29
GP22	0.00891555	MXI1
GP22	0.00855565	QDPR
GP22	0.00850496	SMIM29
GP22	0.00822828	NPC2
GP22	0.00812932	MAF
GP22	0.00803993	NQO2
GP22	0.00789034	NEU1
GP22	0.00777352	RHEB
GP22	0.00776873	RRAGC
GP22	0.00772819	LAMTOR1
GP22	0.00770753	NUDT14
GP22	0.00763019	MCRIP2
GP22	0.00735302	ATP6V1G1
GP22	0.00734588	PLA2G16
GP22	0.00719726	CHPT1
GP22	0.00713612	MBP
GP22	0.00710987	ATP6V1C1
GP22	0.00697396	FTH1
GP22	0.00689726	UGCG
GP22	0.00685663	MTCH2
GP22	0.00673345	TMEM54
GP22	0.0062193	CHMP2B
GP22	0.00606449	CAPZA2
GP22	0.00599922	BOD1
GP23	0.0381777	CXCL10
GP23	0.0337066	IFIT2
GP23	0.0333742	IFIT1
GP23	0.0330351	ISG15
GP23	0.029764	IFIT3
GP23	0.0292203	OASL
GP23	0.0272025	IFI6
GP23	0.0264097	MX1
GP23	0.0240148	RSAD2
GP23	0.0203031	IFITM1
GP23	0.0199336	IFI44L
GP23	0.0182844	MX2
GP23	0.0182015	OAS1
GP23	0.016891	CMPK2
GP23	0.0155489	OAS2
GP23	0.0154989	HERC5
GP23	0.0145127	OAS3
GP23	0.0125629	XAF1
GP23	0.0125538	CXCL11
GP23	0.0121778	SAMD9L
GP23	0.0119179	SAMHD1
GP23	0.0112353	TNFSF13B
GP23	0.0109187	HELZ2
GP23	0.0106675	GBP4
GP23	0.0105281	ISG20
GP23	0.0104508	EPSTI1
GP23	0.0101001	CCL5
GP23	0.0100094	HERC6
GP23	0.00930645	SAMD9
GP23	0.00923087	IFI35
GP23	0.00911528	LGALS9
GP23	0.00893585	IFITM3
GP23	0.00888431	IFIH1
GP23	0.00885953	PARP14
GP23	0.00884078	IFI44
GP23	0.00855368	LY6E
GP23	0.00849282	USP18
GP23	0.00837217	ETV7
GP23	0.0083693	DDX58
GP23	0.00822332	LAP3
GP23	0.00805151	RTP4
GP23	0.00796144	UBE2L6
GP23	0.00778169	IRF7
GP23	0.00756524	BST2
GP23	0.00742265	DDX60
GP23	0.00734195	APOL6
GP23	0.00697854	SLFN5
GP23	0.00663593	STAT1
GP23	0.00658991	RNF213
GP23	0.00610602	SLC15A3
GP24	0.0286306	CKS2
GP24	0.0209018	RSRP1
GP24	0.0176987	IFRD1
GP24	0.01704	CREBRF
GP24	0.0163967	TFRC
GP24	0.0162868	MLF1
GP24	0.0161374	RBBP6
GP24	0.0155518	ARIH1
GP24	0.015146	NUFIP2
GP24	0.0143815	SLC38A2
GP24	0.0142952	MAP1LC3B
GP24	0.012901	PPP1R10
GP24	0.0127948	DDX5
GP24	0.0127929	CA2
GP24	0.0126123	HBP1
GP24	0.0125649	MIR22HG
GP24	0.0123465	DDX3X
GP24	0.0121979	GTF2B
GP24	0.0119497	TLE4
GP24	0.0119231	KDM5B
GP24	0.0117098	TOB2
GP24	0.0111784	PCF11
GP24	0.0099287	ZBTB10
GP24	0.00991355	SRSF2
GP24	0.00968177	UBE2S
GP24	0.00959483	TRA2A
GP24	0.00957926	OSER1
GP24	0.00922275	HNRNPH1
GP24	0.00897914	SIRT1
GP24	0.0087194	ABHD5
GP24	0.00870872	RNASEK
GP24	0.0086912	SFPQ
GP24	0.00857046	CYCS
GP24	0.00853455	EIF4A3
GP24	0.00814929	FLCN
GP24	0.00802889	AMD1
GP24	0.00763666	MAT2A
GP24	0.00754803	C16orf72
GP24	0.00753344	RPL22L1
GP24	0.0075306	C6orf62
GP24	0.00748044	USP38
GP24	0.0073854	YPEL5
GP24	0.00719524	SLC20A1
GP24	0.00714817	ASXL1
GP24	0.00707574	ZNF207
GP24	0.00696979	IVNS1ABP
GP24	0.00686589	ETF1
GP24	0.00661806	COQ10B
GP24	0.00642125	SRSF6
GP24	0.00633695	ERF
GP25	0.139076	CXCL8
GP25	0.136272	CXCL3
GP25	0.132324	CXCL2
GP25	0.0376194	IER3
GP25	0.0320724	NFKBIZ
GP25	0.0302919	TNFAIP3
GP25	0.0282894	IL6
GP25	0.0268112	NFKBIA
GP25	0.0180891	IRF1
GP25	0.0172557	PTX3
GP25	0.0172103	CD83
GP25	0.0171986	NFKBID
GP25	0.0147197	PTGS2
GP25	0.013832	TNF
GP25	0.0133956	AC015912.3
GP25	0.012841	NUAK2
GP25	0.0126205	ZC3H12A
GP25	0.00974673	CSF1
GP25	0.0083879	PMAIP1
GP25	0.00751731	ICAM1
GP25	0.00739651	MAP3K8
GP25	0.00733599	TNFAIP2
GP25	0.00723934	KDM6B
GP25	0.00574263	CXCL5
GP25	0.0056681	PLK3
GP25	0.00562484	TIFA
GP25	0.00517494	BBC3
GP25	0.00510184	ELF3
GP25	0.00438506	EDN1
GP25	0.00436396	DUSP8
GP25	0.00399347	IL1B
GP25	0.00385108	EGOT
GP25	0.00378042	NFKBIE
GP25	0.00371737	SOX9
GP25	0.00364193	LIF
GP25	0.00361463	CFLAR-AS1
GP25	0.00360923	IER5
GP25	0.00352719	PPP1R15B
GP25	0.00351735	NR4A2
GP25	0.00325712	DUSP10
GP25	0.00292091	PAPPA
GP25	0.00280115	MAFF
GP25	0.0025858	ST5
GP25	0.00258174	SDC4
GP25	0.00256567	CD69
GP25	0.00251141	NFKB1
GP25	0.00246407	ATP2B1-AS1
GP25	0.00228224	MUCL1
GP25	0.00226595	ICAM4
GP25	0.00215699	NOCT
GP26	0.017364	TAF1D
GP26	0.0136922	EPB41L4A-AS1
GP26	0.0136524	LETMD1
GP26	0.0116522	ZNF581
GP26	0.00962008	CAMLG
GP26	0.00958829	CIR1
GP26	0.00904339	RSL24D1
GP26	0.00874704	NIFK
GP26	0.00842496	SNHG7
GP26	0.00837061	THG1L
GP26	0.00786002	ZFAND1
GP26	0.00769268	NFKBIL1
GP26	0.00766556	TMEM159
GP26	0.00765971	COPS2
GP26	0.00753598	SYF2
GP26	0.00750342	CEP57
GP26	0.00743983	NOB1
GP26	0.00734829	EMC2
GP26	0.0072195	POLR1D
GP26	0.00685402	ZNHIT3
GP26	0.00683012	CIRBP
GP26	0.00679228	SMIM26
GP26	0.00678233	MRPL10
GP26	0.00659025	PFDN4
GP26	0.00646598	SNRPB2
GP26	0.0063921	ESD
GP26	0.00633847	CCNDBP1
GP26	0.00626238	CSNK2B
GP26	0.00622536	EIF2A
GP26	0.00621727	C8orf59
GP26	0.00619829	YPEL3
GP26	0.00612747	TCEAL8
GP26	0.00610116	C11orf74
GP26	0.00605672	BFAR
GP26	0.005951	PITPNA-AS1
GP26	0.00594796	PSMG2
GP26	0.00591415	LTA4H
GP26	0.00582256	CCDC59
GP26	0.00572498	CCDC28A
GP26	0.00570595	LIAS
GP26	0.00569583	SF3B6
GP26	0.00568691	PPIG
GP26	0.00554743	AIMP1
GP26	0.0055151	DHPS
GP26	0.00542605	SAT2
GP26	0.00540844	NFU1
GP26	0.0053825	TPRKB
GP26	0.00533894	LINC00623
GP26	0.00533654	ESF1
GP26	0.00532577	MRPL44
GP27	0.0174377	CUBN
GP27	0.017231	ALDOB
GP27	0.0166287	SLC5A12
GP27	0.0137529	APOC3
GP27	0.0124462	LGALS4
GP27	0.0124022	PRAP1
GP27	0.0120504	GLYAT
GP27	0.0117456	TM4SF5
GP27	0.0111638	SLC39A5
GP27	0.0109167	SLC13A1
GP27	0.0106447	AQP1
GP27	0.0106046	ANGPTL3
GP27	0.0105734	APOM
GP27	0.0103329	SLC22A6
GP27	0.00984615	TFEC
GP27	0.00984273	MIOX
GP27	0.00971383	GLYATL1
GP27	0.00948561	AGXT2
GP27	0.00884081	PCSK1N
GP27	0.00881426	FMO1
GP27	0.00872244	AKR7A3
GP27	0.00842858	ENPP7
GP27	0.00835151	PKLR
GP27	0.00825042	SLC16A9
GP27	0.0082027	VIL1
GP27	0.00818595	CYP4A11
GP27	0.00811116	LINC00671
GP27	0.00810074	AMN
GP27	0.00802911	SLC27A2
GP27	0.00782395	HHLA2
GP27	0.00778629	LEAP2
GP27	0.00773558	AC021744.1
GP27	0.00773018	SLC6A13
GP27	0.00769892	AZGP1
GP27	0.00765008	PIPOX
GP27	0.00750463	FAM151A
GP27	0.0073359	HNF4A
GP27	0.00730597	DAO
GP27	0.00726926	HAO2
GP27	0.00712737	AGMAT
GP27	0.00695799	RNF152
GP27	0.00691949	SLC22A12
GP27	0.00677236	AP003716.1
GP27	0.0067597	PLA2G12B
GP27	0.00672565	CLEC18C
GP27	0.00671897	PPP1R14D
GP27	0.00647415	ERBB3
GP27	0.00626832	DDC
GP27	0.00626684	SLC47A1
GP27	0.00620314	SLC22A7
GP28	0.0161176	GOLGB1
GP28	0.016005	SYNE2
GP28	0.0151887	DST
GP28	0.00984735	NCL
GP28	0.00956055	SMC1A
GP28	0.00901912	SPTBN1
GP28	0.00857245	DYNC1H1
GP28	0.00805729	EIF3A
GP28	0.0077014	BDP1
GP28	0.00722417	PRKDC
GP28	0.0069746	ATRX
GP28	0.00677908	RIF1
GP28	0.00677132	HUWE1
GP28	0.00668579	AKAP9
GP28	0.00650693	TRIM44
GP28	0.00642038	DIAPH1
GP28	0.00638668	TPR
GP28	0.00636738	TLN1
GP28	0.006275	PTPN11
GP28	0.00618362	ZNF638
GP28	0.00613568	CEP350
GP28	0.00609753	PCM1
GP28	0.00604488	VPS13C
GP28	0.00580038	RANBP2
GP28	0.0057916	BAZ1B
GP28	0.00564199	PHF3
GP28	0.00558522	SUPT6H
GP28	0.00551016	BPTF
GP28	0.00549735	NIPBL
GP28	0.00548527	ASH1L
GP28	0.00542294	KTN1
GP28	0.00529056	TJP1
GP28	0.00526166	BCLAF1
GP28	0.00512911	SUPT16H
GP28	0.0051221	SMARCA5
GP28	0.0050905	AFDN
GP28	0.00499514	JAK1
GP28	0.00499455	TRIP11
GP28	0.00487954	MACF1
GP28	0.00482385	PAK2
GP28	0.00482112	MYO6
GP28	0.00478596	GCC2
GP28	0.00477146	TRIP12
GP28	0.00475804	GIGYF2
GP28	0.00473401	ANKRD11
GP28	0.00473166	SRRM2
GP28	0.00472823	BIRC6
GP28	0.00470075	STAG2
GP28	0.00467087	SMARCC1
GP28	0.0046636	YTHDC1
GP29	0.0177694	HES1
GP29	0.0154527	RPL23
GP29	0.0140508	RPS20
GP29	0.0140038	RPS17
GP29	0.0121467	ADAMTS1
GP29	0.0116793	RPL27A
GP29	0.0111902	PLCG2
GP29	0.0104903	RPS11
GP29	0.010201	RPL31
GP29	0.00910648	SNHG19
GP29	0.00880216	RPL13A
GP29	0.00880152	C6orf48
GP29	0.00718336	HIST2H2AC
GP29	0.00693327	RPL38
GP29	0.00611911	DPP4
GP29	0.0058366	NAP1L1
GP29	0.00566651	PIK3R1
GP29	0.00523656	HIST1H1E
GP29	0.00509771	RAD23B
GP29	0.00495752	P4HA1
GP29	0.00477355	ITGB1
GP29	0.00475972	HIST1H1D
GP29	0.004676	ATP6V0D2
GP29	0.00463436	IL6ST
GP29	0.00427286	SMIM30
GP29	0.00415745	APLP2
GP29	0.00411847	TLR3
GP29	0.00411297	SLC16A1
GP29	0.00391406	SNRPF
GP29	0.00388923	EIF5A
GP29	0.00383009	CD46
GP29	0.00379077	CCDC47
GP29	0.00370321	NDUFAF2
GP29	0.00369055	LINC00632
GP29	0.00363779	ATP5PD
GP29	0.00348449	P4HA2
GP29	0.00346146	BHLHE41
GP29	0.00339084	ADAM9
GP29	0.00338217	DPYSL2
GP29	0.00338149	GCNT2
GP29	0.00337093	ID2
GP29	0.00336286	HIST1H2BD
GP29	0.00333797	LAMP2
GP29	0.00332589	ATP6V1G3
GP29	0.00332258	PFDN6
GP29	0.00330935	KIF2A
GP29	0.00329736	PSMB4
GP29	0.00325577	RPLP2
GP29	0.0032442	PTTG1IP
GP29	0.00319882	POU3F3
GP30	0.0257005	GINS2
GP30	0.0222494	E2F1
GP30	0.0174769	FAM111B
GP30	0.0170982	MCM5
GP30	0.0163352	HELLS
GP30	0.016291	DTL
GP30	0.0161016	CDT1
GP30	0.0159955	CLSPN
GP30	0.0156877	MCM3
GP30	0.0152179	MCM6
GP30	0.0144907	CDC6
GP30	0.0140484	UHRF1
GP30	0.01298	WDR76
GP30	0.0129231	ATAD2
GP30	0.0128549	ASF1B
GP30	0.0123643	CDC45
GP30	0.0123459	ORC6
GP30	0.012111	MCM4
GP30	0.0120195	RMI2
GP30	0.011851	MCM2
GP30	0.0118445	MYBL2
GP30	0.0116913	PKMYT1
GP30	0.011503	CDCA7
GP30	0.0114613	MCM7
GP30	0.0110133	XRCC2
GP30	0.0107417	TCF19
GP30	0.010435	BRCA1
GP30	0.0104291	MCM10
GP30	0.010364	RAD51AP1
GP30	0.0100458	CHAF1A
GP30	0.0097934	PAQR4
GP30	0.00950831	CCNE2
GP30	0.00949477	TEDC2
GP30	0.00939818	FEN1
GP30	0.00918852	DSCC1
GP30	0.00877293	BRCA2
GP30	0.00866955	CENPU
GP30	0.00866829	ATAD5
GP30	0.00862858	PSMC3IP
GP30	0.00830031	RFC4
GP30	0.00772442	CCNE1
GP30	0.00770741	DSN1
GP30	0.00766972	DNMT1
GP30	0.00765626	FANCI
GP30	0.00753819	RRM2
GP30	0.00729694	POLA2
GP30	0.00714513	RFC3
GP30	0.00702083	EXO1
GP30	0.00699337	MMS22L
GP30	0.00687167	CHAF1B
GP31	0.0453771	MMP7
GP31	0.0336372	UBD
GP31	0.0303774	VCAM1
GP31	0.0300975	IL4I1
GP31	0.0291804	BIRC3
GP31	0.0237554	FDCSP
GP31	0.0214336	SFRP2
GP31	0.0190691	SOD2_ENSG00000112096
GP31	0.0161794	ICAM1
GP31	0.0159704	AC022509.2
GP31	0.0153333	IL32
GP31	0.0147635	CCL2
GP31	0.0143909	NPPC
GP31	0.0128413	CHI3L2
GP31	0.0109979	PYDC1
GP31	0.00994522	RELB
GP31	0.00978134	FSTL3
GP31	0.00929832	TMEM132A
GP31	0.00875326	TNFRSF9
GP31	0.00754906	FCAMR
GP31	0.00745614	LINC02384
GP31	0.00730692	STAP2
GP31	0.00703029	NEURL3
GP31	0.00677877	TRIM47
GP31	0.00646418	CTHRC1
GP31	0.00631897	RFTN1
GP31	0.00631153	TAPBP
GP31	0.00624252	PYCARD
GP31	0.00619238	GRIN2B
GP31	0.00617449	ENPP3
GP31	0.00601541	WTAP
GP31	0.00595492	AC079466.1
GP31	0.00592055	SCGN
GP31	0.00590005	CLEC4E
GP31	0.00582974	RBP5
GP31	0.00581967	FAM107A
GP31	0.00575236	ARHGAP26
GP31	0.0057164	NCEH1
GP31	0.00570466	NFKB2
GP31	0.00557806	RNF144B
GP31	0.00556572	SELENOM
GP31	0.00552782	NFE2L3
GP31	0.00548002	RASSF4
GP31	0.00519353	CXCL5
GP31	0.00503724	FYB1
GP31	0.00503122	NFKBIE
GP31	0.00500674	CITED4
GP31	0.00493922	SGPP2
GP31	0.00489928	DCLK1
GP31	0.00486069	SYNGR2
GP32	0.104343	SAA2
GP32	0.0800246	SAA1
GP32	0.0582385	FGA
GP32	0.0552232	FGG
GP32	0.0544398	FGB
GP32	0.0538848	HP
GP32	0.026533	SAA4
GP32	0.0232674	CRP
GP32	0.0174983	LCN2
GP32	0.0138997	S100A9
GP32	0.0122278	CHI3L2
GP32	0.01177	LBP
GP32	0.00986525	HPR
GP32	0.00932227	CHI3L1
GP32	0.00914458	FILNC1
GP32	0.00759002	AQP9
GP32	0.00757818	RARRES1
GP32	0.00709678	LINC01554
GP32	0.00684986	CRTAC1
GP32	0.00638561	APOB
GP32	0.00578424	WFDC2
GP32	0.00552004	S100A8
GP32	0.005353	NELL1
GP32	0.00512811	APCS
GP32	0.00480244	KCNB1
GP32	0.00477754	HAMP
GP32	0.00468581	CFHR1
GP32	0.00466457	GPM6B
GP32	0.00452328	FAM20A
GP32	0.00449324	IL1B
GP32	0.00442439	HOPX
GP32	0.00425052	HCAR3
GP32	0.00412733	HCAR2
GP32	0.00407473	PPP1R14D
GP32	0.00402331	IGF1
GP32	0.00395394	C4BPA
GP32	0.00393004	NKAIN4
GP32	0.0037464	OVGP1
GP32	0.00358129	DEFB4A
GP32	0.00355809	LRG1
GP32	0.00341575	CDA
GP32	0.00337217	ACSL4
GP32	0.00317294	EVA1C
GP32	0.00315596	HRH2
GP32	0.00304606	VNN1
GP32	0.00297366	WWC1
GP32	0.00295694	HTR3A
GP32	0.00286417	CD44
GP32	0.00273339	SLC34A2
GP32	0.00266983	PLTP
GP33	0.0492248	FABP7
GP33	0.0403809	AKR1B10
GP33	0.0269132	AKR1C2
GP33	0.0178823	AKR1C1
GP33	0.015675	MSMP
GP33	0.0133964	NQO1
GP33	0.01192	UCHL1
GP33	0.0115433	AKR1C3
GP33	0.0113634	GPX2
GP33	0.0108863	ABCC2
GP33	0.0108404	TXNRD1
GP33	0.00876646	TRIM16L
GP33	0.00852789	CALY
GP33	0.00835357	SLC7A11
GP33	0.00791156	MLLT11
GP33	0.00771739	B4GALNT1
GP33	0.00765198	HGF
GP33	0.00736344	FTL
GP33	0.00725752	EPHX1
GP33	0.00685861	AMBP
GP33	0.00644136	PIR
GP33	0.0064323	AGR2
GP33	0.00610884	GCLM
GP33	0.00605779	UGDH
GP33	0.00579007	TRIM16
GP33	0.00545441	SQSTM1
GP33	0.00538931	GCLC
GP33	0.0053131	OSGIN1
GP33	0.005222	ALDH1A1
GP33	0.00512433	FTH1
GP33	0.0051147	PDGFRA
GP33	0.00506274	APCDD1L
GP33	0.00495408	TXN
GP33	0.00495302	G6PD
GP33	0.00492972	SNCG
GP33	0.00487732	PANX2
GP33	0.0047465	NRCAM
GP33	0.00474373	LINC00942
GP33	0.00473248	LGALS4
GP33	0.00469559	CLDN2
GP33	0.00451795	ADAM8
GP33	0.00429472	ST8SIA6
GP33	0.00423836	TALDO1
GP33	0.00419722	RDH5
GP33	0.00419598	HTRA3
GP33	0.00417259	TMEM196
GP33	0.00416505	MGST1
GP33	0.00413981	SRPX2
GP33	0.00412974	AP1M2
GP33	0.00412393	POPDC3
GP34	0.0820117	MALAT1
GP34	0.046811	NEAT1
GP34	0.0297903	XIST
GP34	0.0268113	KCNQ1OT1
GP34	0.0218067	AC058791.1
GP34	0.0214136	POLR2J3_ENSG00000285437
GP34	0.018346	FTX
GP34	0.0169458	AC016831.5
GP34	0.0166358	VMP1
GP34	0.0148837	GABPB1-AS1
GP34	0.0108963	HIF1A-AS2
GP34	0.0107805	DOC2A
GP34	0.00850172	LINC00513
GP34	0.00807277	GOLGA8A
GP34	0.00802462	CNKSR3
GP34	0.00785851	ARID1B
GP34	0.00753158	CEMIP2
GP34	0.00750961	DDX39B
GP34	0.00746811	AC092683.1
GP34	0.00739091	MUC20-OT1
GP34	0.00738548	SLC25A37
GP34	0.00723303	SLC16A1-AS1
GP34	0.0069017	ZNF708
GP34	0.00676593	AC108134.2
GP34	0.0066847	OGT
GP34	0.00666062	TRIM73
GP34	0.00665065	GLIS3
GP34	0.00648545	AL117339.5
GP34	0.00634186	RNPC3
GP34	0.0062801	CSAD
GP34	0.00605211	BRAF
GP34	0.00588031	CREBZF
GP34	0.00545583	LENG8
GP34	0.00544406	FUS
GP34	0.0054287	AC016831.1
GP34	0.00536109	EFHC1
GP34	0.00532974	SF1
GP34	0.00516694	RORA
GP34	0.00516309	KANSL1
GP34	0.00515056	ZNF83
GP34	0.00514883	NUTM2B-AS1
GP34	0.00507606	CCDC14
GP34	0.00502515	CES4A
GP34	0.00497585	PNISR
GP34	0.00492643	RICTOR
GP34	0.00479867	MIR29B2CHG
GP34	0.00478937	PLAGL1
GP34	0.00476759	HCG18
GP34	0.00474449	SND1-IT1
GP34	0.00470087	GPATCH2L
GP35	0.177423	SST
GP35	0.0980127	CCL2
GP35	0.0934477	CTGF
GP35	0.0268867	EDN1
GP35	0.0264808	CYR61
GP35	0.019945	IGFBP3
GP35	0.0164249	PLK2
GP35	0.0131633	ADAMTS1
GP35	0.0131217	ANKRD1
GP35	0.0130196	MUC12
GP35	0.0130066	WFDC2
GP35	0.0113714	AMOTL2
GP35	0.00916789	HS3ST1
GP35	0.00789255	C5orf46
GP35	0.00771433	CLDN3
GP35	0.00744307	FILIP1L
GP35	0.00693688	NR4A1
GP35	0.00633966	ARID5B
GP35	0.00529973	FLRT3
GP35	0.00519184	LATS2
GP35	0.0048722	PDK4
GP35	0.00467571	DLC1
GP35	0.00435327	RARRES2
GP35	0.00421306	LMCD1
GP35	0.00407336	FILNC1
GP35	0.00389269	SCG5
GP35	0.00386126	IMPA2
GP35	0.00385121	HBEGF
GP35	0.00380653	CTSC
GP35	0.00363835	LCN2
GP35	0.00353232	DNAJB4
GP35	0.00343742	NUAK2
GP35	0.00320511	NEDD9
GP35	0.00314046	ANKRD28
GP35	0.00300765	GUCA2B
GP35	0.00287995	ANKRD36C
GP35	0.00285034	ACKR3
GP35	0.0028247	NFATC2
GP35	0.00272143	GADD45B
GP35	0.00271677	AC092807.3
GP35	0.00270043	SCGB2A1
GP35	0.00268591	SYNE1
GP35	0.00266347	GADD45G
GP35	0.00263696	SELENOP
GP35	0.0026045	IGFN1
GP35	0.00256455	RAB32
GP35	0.00254387	ZNHIT6
GP35	0.00251142	CHST9
GP35	0.00248774	TRIM55
GP35	0.00248305	ASPM
GP36	0.0578529	KRT19
GP36	0.0465174	SCD
GP36	0.0453276	FADS1
GP36	0.0432965	INSIG1
GP36	0.0344726	KRT18
GP36	0.033594	LDLR
GP36	0.0314562	KRT8
GP36	0.028957	TM4SF1
GP36	0.0249336	BMP2
GP36	0.023898	MYADM
GP36	0.0198563	AHNAK
GP36	0.0196447	MSMO1
GP36	0.0161244	SQLE
GP36	0.015086	FADS2
GP36	0.0147688	DHCR7
GP36	0.0138237	HMGCS1
GP36	0.0138233	SOX9
GP36	0.0130444	DHCR24
GP36	0.0123776	IDI1
GP36	0.0119535	SREBF1
GP36	0.0104117	KRT7
GP36	0.00921229	ACAT2
GP36	0.00902285	EBP
GP36	0.00829922	SFN
GP36	0.00829817	FDFT1
GP36	0.0080029	OAF
GP36	0.00750029	RHOF
GP36	0.00736668	RAB11FIP1
GP36	0.00734407	PLK3
GP36	0.00715128	FASN
GP36	0.00705362	MVD
GP36	0.00699088	MMAB
GP36	0.00686429	ACSL3
GP36	0.00681788	RHCG
GP36	0.0066819	STARD4
GP36	0.00645055	HMGCR
GP36	0.0064202	CD9
GP36	0.00627579	FDPS
GP36	0.00602691	DCXR
GP36	0.00587584	KLF5
GP36	0.00545954	IZUMO4
GP36	0.00545251	EZR
GP36	0.00530833	BCAR1
GP36	0.00522226	QPRT
GP36	0.00521991	ADGRE5
GP36	0.00506609	ERG28
GP36	0.00496359	TPBG
GP36	0.0048641	CYP51A1
GP36	0.00478436	EHD1
GP36	0.00461953	TECR
GP37	0.163504	MT1X
GP37	0.14323	MT2A
GP37	0.116444	MT1G
GP37	0.105503	MT1E
GP37	0.0946521	MT1A
GP37	0.0606213	MT1F
GP37	0.0507853	MT1M
GP37	0.0327033	MT1H
GP37	0.0112486	C15orf48
GP37	0.00685306	THBD
GP37	0.00459248	IGFBP2
GP37	0.00439142	PLAUR
GP37	0.00435021	STAC2
GP37	0.00352658	CRISPLD2
GP37	0.00338464	PMP22
GP37	0.00337269	BATF3
GP37	0.00312799	CCL26
GP37	0.00300627	PLAU
GP37	0.00285224	STEAP4
GP37	0.00283803	ARHGAP22
GP37	0.00280574	ALKAL2
GP37	0.00278363	SYNM
GP37	0.00245601	SGK1
GP37	0.0023458	FAM20C
GP37	0.00230254	RNF168
GP37	0.00214886	THEMIS2
GP37	0.0021281	CCND3
GP37	0.00212667	P2RY6
GP37	0.00207372	LIMK2
GP37	0.00203888	SERPINA3
GP37	0.0020225	GCAT
GP37	0.00199967	SMOC2
GP37	0.00197536	MCUB
GP37	0.0019329	ACACB
GP37	0.0018957	XDH
GP37	0.00185589	PLIN5
GP37	0.00182069	ACTN2
GP37	0.0017982	MZB1
GP37	0.0016221	SLC30A1
GP37	0.00155407	IL1R1
GP37	0.00151539	SMOX
GP37	0.00151284	KCNS3
GP37	0.00148625	BTBD11
GP37	0.00147956	HMGA2
GP37	0.00145935	AQP9
GP37	0.00144597	GFPT2
GP37	0.00142583	SLC9A7
GP37	0.0014143	FBXL16
GP37	0.00139413	PDE11A_ENSG00000128655
GP37	0.00138435	FZD5
GP38	0.0302486	AGRN
GP38	0.0202028	DGCR2
GP38	0.017453	INPPL1
GP38	0.0170279	BTBD2
GP38	0.0168552	MAVS
GP38	0.015637	PHKA2
GP38	0.015031	MBD3
GP38	0.0145739	SPPL2B
GP38	0.0140253	PRRC2A
GP38	0.0138867	CELF1
GP38	0.0136932	UBXN6
GP38	0.0130914	AKT2
GP38	0.0130755	INTS1
GP38	0.0126382	NACC1
GP38	0.0122214	LRBA
GP38	0.0119537	DNAJC5
GP38	0.0119197	TMEM63B
GP38	0.0117367	HNRNPUL2
GP38	0.0115887	GPR107
GP38	0.0113267	RETREG3
GP38	0.0109424	ZC3H7B
GP38	0.0108049	TAOK2
GP38	0.0107664	KIAA0319L
GP38	0.010682	DVL1
GP38	0.0106146	TNRC18
GP38	0.0105579	GNA11
GP38	0.0104428	ARHGAP35
GP38	0.010206	UNC119B
GP38	0.0101321	SLC35A4
GP38	0.0100032	FAM83H
GP38	0.00985951	MED16
GP38	0.00982599	RAB1B
GP38	0.00977077	PUM2
GP38	0.0094384	TNPO2
GP38	0.00934561	KPNA6
GP38	0.00924909	MAPK3
GP38	0.00918749	CTBP1
GP38	0.00906651	FAM168B
GP38	0.00905051	OGDH
GP38	0.00876555	MEGF8
GP38	0.00874695	PRRC2B
GP38	0.00872371	CS
GP38	0.00871801	MAP3K11
GP38	0.00863209	WDR6
GP38	0.00862511	CMTM4
GP38	0.00859468	TMEM127
GP38	0.00856479	TRAF7
GP38	0.00855163	CPSF7
GP38	0.00850182	MFN2
GP38	0.00848094	POLDIP2
GP39	0.0120029	PSMD2
GP39	0.0111303	PSMC4
GP39	0.0105428	NDUFS2
GP39	0.0101496	ATP5F1A
GP39	0.00990606	ATP5F1B
GP39	0.00965624	MDH2
GP39	0.00939961	PSMD7
GP39	0.00936099	PSMB6
GP39	0.00904674	PSMC5
GP39	0.00898788	SAMM50
GP39	0.00880172	NDUFA9
GP39	0.00866397	UQCRC2
GP39	0.00852127	CYC1
GP39	0.00849623	GSS
GP39	0.00817054	PSMA2
GP39	0.00809227	ATXN10
GP39	0.00789886	ECHS1
GP39	0.00788367	MRPL37
GP39	0.00788227	PSMC3
GP39	0.00785375	PSMD11
GP39	0.00781084	PSMD8
GP39	0.00780685	MDH1
GP39	0.0077357	SUCLG1
GP39	0.00771623	HSD17B10
GP39	0.00752622	RTCB
GP39	0.00748747	NDUFV1
GP39	0.00745785	DBNL
GP39	0.00744076	DLD
GP39	0.00742635	PDHB
GP39	0.00731314	PSMD13
GP39	0.00726976	PSMC1
GP39	0.007251	PSMC2
GP39	0.00722845	SNX17
GP39	0.007052	FH
GP39	0.00702089	DPP3
GP39	0.00701787	PUF60
GP39	0.007007	CCT7
GP39	0.00685719	TXNDC9
GP39	0.00682715	PSMB3
GP39	0.00679053	PCCB
GP39	0.00675367	AP2M1
GP39	0.00674324	PSMB1
GP39	0.00668322	ASNA1
GP39	0.00661714	HIBCH
GP39	0.0065835	WDR18
GP39	0.00657342	PSMD6
GP39	0.00654573	COPS4
GP39	0.00654116	ATP5PB
GP39	0.00653062	TUFM
GP39	0.0064903	UFD1
GP40	0.141512	APOE
GP40	0.0869978	APOC1
GP40	0.0287952	AGT
GP40	0.0194248	C3
GP40	0.0177168	EPO
GP40	0.0158926	GPX3
GP40	0.0151733	TXNIP
GP40	0.00883025	LINC01320
GP40	0.00834292	SERPINF2
GP40	0.00808288	CDH16
GP40	0.00636277	SERPING1
GP40	0.00633694	SEMA4B
GP40	0.00573629	NRP1
GP40	0.00545588	AOC1
GP40	0.00543256	AQP3
GP40	0.0054152	LRG1
GP40	0.00536471	EFNA1
GP40	0.00528647	FABP3
GP40	0.0052674	CFH
GP40	0.00513751	C2
GP40	0.00489769	SERINC2
GP40	0.00486707	MYOCOS
GP40	0.00467975	MUC1
GP40	0.00455278	BIRC7
GP40	0.00428773	HIST1H1C
GP40	0.00422034	CARHSP1
GP40	0.00417377	PBLD
GP40	0.00387979	SLIT2
GP40	0.00375019	MVP
GP40	0.00371937	STMN3
GP40	0.00368034	FXYD2
GP40	0.00367598	DGCR6
GP40	0.00351014	TNFSF10
GP40	0.00347087	SLC43A2
GP40	0.00346656	KCTD3
GP40	0.00340773	SERPINB1
GP40	0.00325418	C1QB
GP40	0.0032445	SLC6A8
GP40	0.00305652	TNFRSF1A
GP40	0.00305419	TMEM37
GP40	0.00302438	HNRNPU
GP40	0.00300709	IGFBP4
GP40	0.00296145	DUSP23
GP40	0.00289304	ARSE
GP40	0.00288185	CCDC151
GP40	0.00285842	CTSA
GP40	0.00285554	LINC02532
GP40	0.00282808	CTSD
GP40	0.00274263	APCS
GP40	0.00269733	NDUFA4L2
GP41	0.0185674	CA4
GP41	0.0184285	SPOCK1
GP41	0.0159941	HS3ST1
GP41	0.014683	CDH6
GP41	0.0144477	PLEKHA5
GP41	0.0136066	DGCR6
GP41	0.012455	TNFSF10
GP41	0.011409	CYP1B1
GP41	0.010228	TSPAN12
GP41	0.0100924	LRP2
GP41	0.009993	SYTL2
GP41	0.00998599	RASGRP1
GP41	0.00995592	NEFL
GP41	0.00937583	FCAMR
GP41	0.00829489	NCCRP1
GP41	0.00825094	B4GALT1
GP41	0.00782529	SPTLC3
GP41	0.0078017	PHACTR3
GP41	0.0076322	STAT4
GP41	0.0073806	ASAH1
GP41	0.0070938	CTSC
GP41	0.00696964	INSR
GP41	0.00673015	LNCAROD
GP41	0.00672025	SNAP25
GP41	0.00669893	TMEM273
GP41	0.00617222	CTTNBP2
GP41	0.00616832	RELN
GP41	0.0059054	SLC2A2
GP41	0.0058305	MBD4
GP41	0.00575478	DERL1
GP41	0.00568742	MFSD2A
GP41	0.00566854	PQLC2L
GP41	0.00563316	SLC39A6
GP41	0.00563052	ONECUT2
GP41	0.0055316	TBXAS1
GP41	0.00538726	GRM8
GP41	0.00524237	SLC22A5
GP41	0.00517121	CCDC78
GP41	0.00498784	ATP1B1
GP41	0.00497318	OLFM2
GP41	0.0049663	SNX29
GP41	0.0048906	CMAS
GP41	0.00482844	PLCXD2
GP41	0.00482621	HOXD11
GP41	0.0048216	FAT1
GP41	0.00482037	AFF1
GP41	0.00450154	U62317.4
GP41	0.00444549	CHST13
GP41	0.00443668	GJB1
GP41	0.0042798	GAREM1
GP42	0.0392953	CEBPD
GP42	0.0371256	CEBPB
GP42	0.0301125	REL
GP42	0.0217677	NAMPT
GP42	0.0200797	ITPKC
GP42	0.019659	PIM1
GP42	0.0195126	NFIL3
GP42	0.0190176	MIDN
GP42	0.0188378	PIM3
GP42	0.0187614	PER2
GP42	0.0174161	SKIL
GP42	0.0170145	FOSL2
GP42	0.0166806	ETS2
GP42	0.0158319	NFE2L2
GP42	0.0143973	ARL5B
GP42	0.0143505	PNRC1
GP42	0.0142126	CHD1
GP42	0.0138249	ELMSAN1
GP42	0.0125295	BCL3
GP42	0.0120162	ARID5A
GP42	0.0117444	CCDC71L
GP42	0.0112887	AKIRIN1
GP42	0.0112469	AC005261.1
GP42	0.0107355	EMP1
GP42	0.0101191	TICAM1
GP42	0.00992585	TRAF4
GP42	0.00935852	KLF10
GP42	0.0092214	SLC25A25
GP42	0.00921985	RBBP8
GP42	0.00888575	NXT1
GP42	0.00828007	TGIF1
GP42	0.00802798	DCUN1D3
GP42	0.0076669	ELL
GP42	0.00735424	PPP1R3B
GP42	0.00698171	KBTBD2
GP42	0.00681018	HELB
GP42	0.00660622	MAFK
GP42	0.0063301	ARF6
GP42	0.00629266	PNPLA8
GP42	0.00628383	CFLAR
GP42	0.00625826	RNF19A
GP42	0.00623771	ZBTB21
GP42	0.00622999	NRIP1
GP42	0.00622974	CLCF1
GP42	0.00612582	KIAA0040
GP42	0.00580035	ATG101
GP42	0.0057227	FAM177A1
GP42	0.00568066	TSSC4
GP42	0.00563393	UBE2B
GP42	0.00545088	IRF2BP2
GP43	0.0398066	DDIT4
GP43	0.0341372	NUPR1
GP43	0.0318268	PHGDH
GP43	0.0300694	ASNS
GP43	0.0203039	DDIT3
GP43	0.0187148	AC034213.1
GP43	0.0172512	SESN2
GP43	0.0167463	SLC1A5
GP43	0.0164123	MTHFD2
GP43	0.0159796	CHAC1
GP43	0.013312	RNF187
GP43	0.0133093	CLGN
GP43	0.0132941	FAM129A
GP43	0.0119428	CEBPG
GP43	0.0117065	AARS
GP43	0.0115502	GARS
GP43	0.0111703	BEX2
GP43	0.0106727	SLC3A2
GP43	0.010639	ADM2
GP43	0.0103469	ITPKA
GP43	0.0101425	SNORC
GP43	0.00944082	YARS
GP43	0.00922095	XPOT
GP43	0.00918474	CAMTA2
GP43	0.00913386	PSAT1
GP43	0.00909861	MARS
GP43	0.00898189	SARS
GP43	0.00782468	INHBE
GP43	0.00775427	LARP6
GP43	0.00706163	ATF4
GP43	0.00700814	HKDC1
GP43	0.00666281	IL20RB
GP43	0.00650785	TARS
GP43	0.00650598	CARS
GP43	0.00648606	PCK2
GP43	0.00634237	CCPG1
GP43	0.00624488	GPT2
GP43	0.00618912	U62317.4
GP43	0.00580564	ARHGEF2
GP43	0.00577143	EIF4EBP1
GP43	0.00567324	EPRS
GP43	0.00561482	PABPC1L
GP43	0.00531425	SLC7A11
GP43	0.0052989	CLIP1
GP43	0.00494104	DTD1
GP43	0.00485057	PSPH
GP43	0.0048268	IARS
GP43	0.00460933	MID1IP1
GP43	0.00453073	EIF2S2
GP43	0.00440433	TCEA1
GP44	0.0107414	NOP16
GP44	0.00977596	SRM
GP44	0.00931557	GPATCH4
GP44	0.00892002	DDX21
GP44	0.00885982	RRS1
GP44	0.00820275	EEF1AKMT4
GP44	0.00817659	CCDC85B
GP44	0.00816636	SNHG15
GP44	0.00783823	NPM3
GP44	0.00762627	PNO1
GP44	0.00762578	BOP1
GP44	0.0070441	DKC1
GP44	0.00675216	DCTPP1
GP44	0.00674296	EEF2KMT
GP44	0.00668243	C20orf27
GP44	0.00659359	POLR3K
GP44	0.00650633	WDR43
GP44	0.0063724	MRPL12
GP44	0.00625869	AIMP2
GP44	0.00619371	EXOSC4
GP44	0.00588765	NIP7
GP44	0.00575435	CTPS1
GP44	0.00573978	BYSL
GP44	0.00568356	DCAF13
GP44	0.00566048	ZNF593
GP44	0.00557294	GTPBP4
GP44	0.00554025	PYCR3
GP44	0.00549383	LTV1
GP44	0.00545248	METTL1
GP44	0.00545165	TOMM40
GP44	0.00540373	DCUN1D5
GP44	0.00533011	C1QBP
GP44	0.00524444	LYAR
GP44	0.00519986	ABCE1
GP44	0.00510396	NOLC1
GP44	0.00507474	PAK1IP1
GP44	0.00499627	NDUFAF4
GP44	0.00495562	PPIL1
GP44	0.00494902	CCNQ
GP44	0.0049367	PPAN
GP44	0.0049366	BZW2
GP44	0.00492665	MRTO4
GP44	0.00484275	IMP4
GP44	0.00480413	LSM10
GP44	0.00479615	TIMM8A
GP44	0.00478108	EEF1E1
GP44	0.00474832	PUM3
GP44	0.00474732	DIMT1
GP44	0.00473239	MRPS12
GP44	0.00472519	GNL3
GP45	0.00819416	UQCRQ
GP45	0.00772043	COX7B
GP45	0.00766098	ATP5MC1
GP45	0.00756711	ATP5MC3
GP45	0.00751652	NDUFB3
GP45	0.00745517	NDUFC1
GP45	0.00743669	ATP5F1E
GP45	0.00738528	UQCR11
GP45	0.00717686	COX17
GP45	0.00706169	MRPL41
GP45	0.00699093	NDUFB2
GP45	0.00691485	POLR2L
GP45	0.00679821	COX5A
GP45	0.0067966	NDUFB1
GP45	0.00669448	TIMM8B
GP45	0.00657989	ATP5MD
GP45	0.00648447	ATOX1
GP45	0.00644531	ATP5MF
GP45	0.00642989	UQCC2
GP45	0.00623573	NDUFA3
GP45	0.00623428	NDUFA4
GP45	0.00616039	UQCR10
GP45	0.00606153	ATP5ME
GP45	0.0060095	COX7A2
GP45	0.00594594	NOP10
GP45	0.00588821	NDUFS6
GP45	0.00588492	DNPH1
GP45	0.0058822	NDUFA6
GP45	0.00580153	COX5B
GP45	0.00580054	COX6C
GP45	0.00576895	APRT
GP45	0.0057033	NAA38
GP45	0.00569888	ELOB
GP45	0.00566999	SERF2
GP45	0.00552546	COX14
GP45	0.00551666	ATP5PF
GP45	0.00544122	COX8A
GP45	0.00543367	TXNDC17
GP45	0.0053839	MINOS1
GP45	0.00538068	NDUFA1
GP45	0.005368	BLOC1S1
GP45	0.00536175	COPS9
GP45	0.00535518	COX6B1
GP45	0.00535108	C19orf70
GP45	0.00533436	COA3
GP45	0.00533176	MIF
GP45	0.00531703	NDUFS5
GP45	0.00531073	OST4
GP45	0.00529482	RBX1
GP45	0.00527925	SEM1
GP46	0.107359	GDF15
GP46	0.0316759	SPINK1
GP46	0.0254104	MDM2
GP46	0.0220587	PLK2
GP46	0.0170021	CDKN1A
GP46	0.0168569	EDN2
GP46	0.0163627	FDXR
GP46	0.0159297	BBC3
GP46	0.013848	TYMS
GP46	0.013339	DDB2
GP46	0.0130287	PHLDA3
GP46	0.0113216	CD70
GP46	0.0111626	AEN
GP46	0.010985	IER5
GP46	0.0103637	TNFSF9
GP46	0.00988667	ZMAT3
GP46	0.00932719	TGFA
GP46	0.00912937	RPS27L
GP46	0.00880406	BAX
GP46	0.00874905	ACTA2
GP46	0.00865617	PMAIP1
GP46	0.00831184	RRM2B
GP46	0.00781622	NECTIN4
GP46	0.0074707	PCNA
GP46	0.00721342	RGS20
GP46	0.00630166	EDA2R
GP46	0.00622222	TRIM22
GP46	0.00615797	MIR34AHG
GP46	0.00613567	TRIAP1
GP46	0.0061062	TNFRSF10B
GP46	0.00595347	NMB
GP46	0.0058126	FHL2
GP46	0.00554563	SAC3D1
GP46	0.00520467	NDUFAF8
GP46	0.00511355	POLH
GP46	0.00509705	PURPL
GP46	0.00505151	FAS
GP46	0.00493424	PVT1
GP46	0.00487999	VWCE
GP46	0.00472238	TM7SF3
GP46	0.00471968	TP53INP1
GP46	0.00467869	SPATA18
GP46	0.00462639	ASCC3
GP46	0.00449329	GADD45A
GP46	0.0042498	FBXO22
GP46	0.00423454	SFN
GP46	0.00412553	XPC
GP46	0.00400092	NEURL1B
GP46	0.0038636	HIST1H1C
GP46	0.00383154	PPM1D
GP47	0.116953	IGFBP5
GP47	0.031782	PPDPFL
GP47	0.0168484	RNF186
GP47	0.0135309	NPTX2
GP47	0.0114413	PGF
GP47	0.0108486	PMEPA1
GP47	0.00996153	SORCS3
GP47	0.00967185	LINC01358
GP47	0.00923635	FAM43A
GP47	0.00886326	ADSSL1
GP47	0.00869206	FHIT
GP47	0.0083857	GRIN2A
GP47	0.00795132	TNNT3
GP47	0.00754656	RHOBTB3
GP47	0.00749592	TUBA3D
GP47	0.00696684	SCNN1G
GP47	0.00683967	OSTM1-AS1
GP47	0.00681131	CCND1
GP47	0.00659464	LINC02341
GP47	0.00655859	MCHR1
GP47	0.00653909	IRX3
GP47	0.00647553	APLN
GP47	0.00646434	BEST4
GP47	0.00636791	FRZB
GP47	0.00588189	CYB5A
GP47	0.00584551	TMEM91
GP47	0.00559352	SSPN
GP47	0.00558391	SLC6A3
GP47	0.00558274	CHST2
GP47	0.00541279	CXCR4
GP47	0.00538682	NOL3
GP47	0.00503495	NMB
GP47	0.00498683	FUNDC2
GP47	0.00495676	AL391883.1
GP47	0.00478747	GMCL1
GP47	0.00477929	CLEC18A
GP47	0.00466747	SLIT2
GP47	0.00461822	SEMA5B
GP47	0.00456216	PTN
GP47	0.00444166	HSF4
GP47	0.00432672	FXYD1
GP47	0.00424477	S1PR1
GP47	0.00417917	EDIL3
GP47	0.00414159	OTUD3
GP47	0.00413606	RFX1
GP47	0.00412084	ALKAL2
GP47	0.00407442	MED13L
GP47	0.00405455	B4GALNT1
GP47	0.00386639	MTCP1
GP47	0.00382071	ATP1B1
GP48	0.0534179	DEFB1
GP48	0.0276429	VCAN
GP48	0.0196628	ITGB8
GP48	0.0175964	THY1
GP48	0.0159192	MYLK
GP48	0.0137306	PDZK1IP1
GP48	0.0136348	CCDC146
GP48	0.0131661	THBS1
GP48	0.0127611	MACC1
GP48	0.0126908	CRIM1
GP48	0.0124589	BICC1
GP48	0.0123273	TM4SF18
GP48	0.0119411	TMEM139
GP48	0.0111424	NTN4
GP48	0.0101517	HCFC1R1
GP48	0.00898409	CLDN2
GP48	0.00892787	PRSS23
GP48	0.00875627	PROM1
GP48	0.00846359	SOD3
GP48	0.00840045	DCDC2
GP48	0.00825517	TMEM130
GP48	0.00811802	MAP3K7CL
GP48	0.00787164	AP1M2
GP48	0.00765788	ARHGAP29
GP48	0.00763668	ASRGL1
GP48	0.00746578	TEX41
GP48	0.00744844	LAMA4
GP48	0.0072407	EPHA7
GP48	0.00721094	BCAM
GP48	0.00716932	PLCB4
GP48	0.00713584	TINAGL1
GP48	0.00689963	AIF1L
GP48	0.00678766	SHISA9
GP48	0.00673399	TNFRSF11B
GP48	0.00670776	AC092336.1
GP48	0.00653675	DOCK11
GP48	0.00642563	WWC1
GP48	0.00627063	PTPRM
GP48	0.00601935	FILNC1
GP48	0.00595607	CARD10
GP48	0.00590382	P3H2
GP48	0.00576884	EFEMP2
GP48	0.00569478	PLEKHH2
GP48	0.00568535	AJUBA
GP48	0.00566833	BIVM
GP48	0.00566664	PLEKHA2
GP48	0.00562039	OXR1
GP48	0.00558803	PRKN
GP48	0.00547938	WWTR1
GP48	0.00535022	TPM1
GP49	0.0837186	ANGPTL8
GP49	0.0624756	IGFBP3
GP49	0.0313799	HILPDA
GP49	0.0230312	DEPP1
GP49	0.0166892	NDRG1
GP49	0.014611	CA12
GP49	0.0137496	STC2
GP49	0.0126519	KCNK3
GP49	0.0122939	GAL3ST1
GP49	0.0122099	SLC5A3
GP49	0.0111039	ADM
GP49	0.0110481	VEGFA
GP49	0.01085	KCNMA1
GP49	0.0107235	SLC7A5
GP49	0.0106459	FAM13A
GP49	0.0105763	RAB40C
GP49	0.0103357	SLC7A2
GP49	0.0102013	TRIB3
GP49	0.00992132	TTYH3
GP49	0.00980311	LPCAT1
GP49	0.00943632	ARRDC3
GP49	0.00937837	ARL4C
GP49	0.00911016	KISS1R
GP49	0.00897551	TGM2
GP49	0.00893663	LINC02274
GP49	0.0086869	ZNF395
GP49	0.00867609	FZD8
GP49	0.00861033	DHRS3
GP49	0.00840504	MYEOV
GP49	0.00839901	SLC6A6
GP49	0.00779424	CCND1
GP49	0.00769637	EGFR-AS1
GP49	0.00759916	TNS1
GP49	0.00738879	SLC39A14
GP49	0.00732098	EGLN3
GP49	0.00687212	HPCAL1
GP49	0.00662967	GRAMD4
GP49	0.00654287	RBCK1
GP49	0.00640224	SIRPA
GP49	0.00628488	EGFR
GP49	0.00619845	QSOX1
GP49	0.00615362	KSR1
GP49	0.00599444	CDCA2
GP49	0.00598749	EPAS1
GP49	0.00592635	PTHLH
GP49	0.00587286	MAP7D2
GP49	0.00586272	WFIKKN1
GP49	0.00573019	SH3GL1
GP49	0.00564177	SLC2A1
GP49	0.00553916	NEK6
GP50	0.0647132	MGP
GP50	0.0212552	FRZB
GP50	0.0172576	ID1
GP50	0.0152341	ID3
GP50	0.0143953	BBOX1
GP50	0.0133149	NKAIN4
GP50	0.0107407	IGFBP2
GP50	0.00966291	CDH18
GP50	0.00963272	OXCT1
GP50	0.00906385	NBL1
GP50	0.00896066	LINC00844
GP50	0.00879845	SYT1
GP50	0.00848979	ST8SIA4
GP50	0.00756807	LHFPL6
GP50	0.00748436	SNCA
GP50	0.00735412	TMTC1
GP50	0.00724397	DUSP6
GP50	0.00721537	SEMA3A
GP50	0.00716032	HSD17B2
GP50	0.00649183	RASSF9
GP50	0.00620147	MAP1LC3C
GP50	0.00591947	ID4
GP50	0.00582054	RP1
GP50	0.00571253	SEMA3E
GP50	0.0056946	BAALC
GP50	0.00569378	LTBP1
GP50	0.00563354	S100A4
GP50	0.00558186	SOX2
GP50	0.00551286	MARCH1
GP50	0.00541477	ERP27
GP50	0.00534345	LGR5
GP50	0.00526811	WNT5A
GP50	0.00521974	AL138826.1
GP50	0.00521416	TMEM100
GP50	0.00506321	ABI3BP
GP50	0.00492833	COL3A1
GP50	0.00492047	FIBIN
GP50	0.00491653	CASR
GP50	0.00481189	SYT10
GP50	0.00478703	MIR181A1HG
GP50	0.00475632	PAX6
GP50	0.00474264	STXBP6
GP50	0.00461736	PCDH19
GP50	0.00461308	SCRG1
GP50	0.00460309	ALDH8A1
GP50	0.00457791	NR2F1
GP50	0.00456848	PCDH7
GP50	0.00454503	CTSS
GP50	0.00451812	ARL4D
GP50	0.00449706	GPD1
GP51	0.0180217	UBE2C
GP51	0.0173434	TOP2A
GP51	0.016119	PLK1
GP51	0.0157016	CDC20
GP51	0.0156441	ASPM
GP51	0.0154967	HMMR
GP51	0.013843	DLGAP5
GP51	0.0137378	CCNB1
GP51	0.0137131	TPX2
GP51	0.0132946	MKI67
GP51	0.0129222	CENPA
GP51	0.01277	CDCA3
GP51	0.0127594	AURKA
GP51	0.0126594	DEPDC1
GP51	0.0126551	CDK1
GP51	0.0125085	HJURP
GP51	0.0119946	KIF20A
GP51	0.0118955	GTSE1
GP51	0.011809	CENPE
GP51	0.011576	NEK2
GP51	0.0115045	KIF23
GP51	0.0113011	SPC25
GP51	0.0111853	CEP55
GP51	0.0111748	CCNA2
GP51	0.0110383	NUF2
GP51	0.0106576	KIF14
GP51	0.0105514	CDCA8
GP51	0.0102888	NCAPG
GP51	0.0101329	NDC80
GP51	0.00987258	KIF4A
GP51	0.00968673	KIF2C
GP51	0.00954893	AURKB
GP51	0.00950721	KIFC1
GP51	0.00949521	FAM83D
GP51	0.0093998	PBK
GP51	0.00934633	PRC1
GP51	0.00931912	PIMREG
GP51	0.00921898	KNL1
GP51	0.00884366	CKAP2L
GP51	0.00880582	TTK
GP51	0.00862594	SGO2
GP51	0.00854051	BUB1B
GP51	0.00853836	PIF1
GP51	0.00836321	TACC3
GP51	0.00825043	CDC25C
GP51	0.00824812	SGO1
GP51	0.0081022	NUSAP1
GP51	0.00805413	ARHGAP11A
GP51	0.00805126	CCNB2
GP51	0.00789047	SHCBP1
GP52	0.544267	C11orf96
GP52	0.0823945	SPP1
GP52	0.0370284	NNMT
GP52	0.0320788	CLU
GP52	0.0298845	CP
GP52	0.0182004	SLC34A2
GP52	0.011055	SPSB1
GP52	0.0106147	ADGRG1
GP52	0.00944202	PIP
GP52	0.00803392	C1R
GP52	0.00747345	PPP2R3A
GP52	0.00723684	SERPING1
GP52	0.00656534	UNC5CL
GP52	0.00622207	DUSP23
GP52	0.00621258	OSMR
GP52	0.00563096	C16orf89
GP52	0.00543097	SNX10
GP52	0.00478156	DENND4A
GP52	0.00467292	RBKS
GP52	0.00456964	S100A1
GP52	0.00428541	GAA
GP52	0.00408333	C1RL
GP52	0.00394707	SMIM4
GP52	0.00392193	FAM20C
GP52	0.00382545	STOM
GP52	0.00378112	MPV17
GP52	0.00344616	PBXIP1
GP52	0.00333022	TIMP1
GP52	0.00314067	IDS
GP52	0.00312915	LTBP3
GP52	0.00306672	KCNIP4
GP52	0.00298621	TRIM38
GP52	0.00277859	TBC1D16
GP52	0.00274083	CD58
GP52	0.00265778	AL358216.1
GP52	0.0025444	YBX3
GP52	0.00252779	CFH
GP52	0.00250803	TTC39A
GP52	0.00244443	KLHL13
GP52	0.00241108	GATAD2B
GP52	0.00233058	C2CD4B
GP52	0.00227942	TSEN34
GP52	0.00220728	ZSWIM8
GP52	0.00215054	SEL1L3
GP52	0.00206761	DAB2IP
GP52	0.00201675	H6PD
GP52	0.00199056	ZBTB38
GP52	0.00195534	CDK5RAP3
GP52	0.0018641	MCPH1
GP52	0.00180468	CROT
GP53	0.107132	CXCL1
GP53	0.10172	CCL20
GP53	0.025329	CXCL6
GP53	0.011029	DUSP6
GP53	0.0109155	C6orf141
GP53	0.0106278	CLDN1
GP53	0.0105096	PHLDA1
GP53	0.00959633	TCIM
GP53	0.00945643	FOSL1
GP53	0.00912634	IL1RL1
GP53	0.00784116	TRIB1
GP53	0.00727245	TNFRSF12A
GP53	0.007112	F3
GP53	0.00700626	ETS1
GP53	0.00659701	LIF
GP53	0.00656397	RND3
GP53	0.00656377	RCAN1
GP53	0.00653678	LUCAT1
GP53	0.00639043	C15orf48
GP53	0.00633537	B3GNT5
GP53	0.00626969	AC016831.1
GP53	0.0059523	UPP1
GP53	0.00586754	HMGA1
GP53	0.00579521	TNFRSF11B
GP53	0.00577653	PTX3
GP53	0.00577615	MIR155HG
GP53	0.00534813	ARL14
GP53	0.00514223	MMP3
GP53	0.00501331	PHLDA2
GP53	0.00499884	GADD45A
GP53	0.00466511	FOXC2
GP53	0.00443491	MIR4435-2HG
GP53	0.00418952	ANXA1
GP53	0.00407363	RIPK2
GP53	0.00391669	KLF6
GP53	0.00382216	SLCO4A1
GP53	0.0038073	EPHA2
GP53	0.00376989	AC004264.1
GP53	0.00373266	NCOA7
GP53	0.00369924	LINC02015
GP53	0.00365548	SAMD4A
GP53	0.00362619	CYTOR
GP53	0.00362545	KCNMA1
GP53	0.00340093	CLCF1
GP53	0.00334778	MIR222HG
GP53	0.0033276	HBEGF
GP53	0.00330035	FJX1
GP53	0.00318742	PAG1
GP53	0.00318216	MAP2K3
GP53	0.00317572	ERRFI1
GP54	0.0114353	RPS5
GP54	0.0104761	RPL10
GP54	0.0102894	RPL26
GP54	0.010172	RPS13
GP54	0.00967059	RPS8
GP54	0.00960743	RPS10
GP54	0.00951788	EEF1B2
GP54	0.00951456	RPS4X
GP54	0.00942184	RPS2
GP54	0.00920215	RPL29
GP54	0.00905473	RPL7A
GP54	0.00900291	RPS3
GP54	0.00893477	RPL12
GP54	0.0088792	RPS3A
GP54	0.00886606	RPL13
GP54	0.00880542	RPS18
GP54	0.00876381	RPL8
GP54	0.00874309	RPS27
GP54	0.00869759	RPL10A
GP54	0.00869316	RPS12
GP54	0.00864554	RPL41
GP54	0.00864376	RPL3
GP54	0.00861028	RPL30
GP54	0.00846522	RPL5
GP54	0.00838254	RPL11
GP54	0.00834863	RPL18A
GP54	0.00831418	RPL21
GP54	0.00818738	RPL32
GP54	0.0080686	RPS4Y1
GP54	0.00797943	RPS23
GP54	0.00796888	RPS27A
GP54	0.00791684	ZFAS1
GP54	0.00790477	RPL39
GP54	0.00788062	RACK1
GP54	0.00787681	RPS15A
GP54	0.00784988	EEF1A1
GP54	0.00778445	RPS6
GP54	0.00770339	RPSA
GP54	0.00768994	RPL36
GP54	0.00764103	RPL23A
GP54	0.00763137	RPL35A
GP54	0.00747848	RPL34
GP54	0.00738491	RPS24
GP54	0.00733926	RPL18
GP54	0.00727346	RPL36A
GP54	0.00722422	RPL9
GP54	0.00715052	RPLP0
GP54	0.00708734	RPL17
GP54	0.00707818	RPL14
GP54	0.0069667	RPL37
GP55	0.0234869	MT3
GP55	0.0223072	PAEP
GP55	0.0215497	TCN1
GP55	0.016299	TM4SF4
GP55	0.0145692	TNC
GP55	0.0104977	PYDC1
GP55	0.0103781	AGR2
GP55	0.0103765	BAALC
GP55	0.0100569	ZP1
GP55	0.00996908	TESC
GP55	0.00948444	ID1
GP55	0.009249	RSPO3
GP55	0.00830399	CAPN6
GP55	0.0076652	SLCO4A1
GP55	0.00720286	ZNF331
GP55	0.00664598	NRN1
GP55	0.00658143	CRYM
GP55	0.00642112	ITGA3
GP55	0.00629691	NKAIN4
GP55	0.00617392	BICDL2
GP55	0.00602003	DHRS9
GP55	0.00598842	MALL
GP55	0.00597512	ANXA13
GP55	0.00596416	RNF183
GP55	0.00592767	LAD1
GP55	0.0055041	AHNAK2
GP55	0.00525264	PMEPA1
GP55	0.00510033	PLAUR
GP55	0.00497748	CST2
GP55	0.00487567	NT5E
GP55	0.00483171	BNIP3
GP55	0.00468559	VGF
GP55	0.0046195	HMGA2
GP55	0.00460028	EVA1C
GP55	0.00450839	SAMD11
GP55	0.00441199	KRT16
GP55	0.00435579	EEF1A2
GP55	0.00434637	MLPH
GP55	0.00405084	DCBLD2
GP55	0.00402275	LNCAROD
GP55	0.00392397	ENO2
GP55	0.00381518	SCN9A
GP55	0.00380557	SH2B2
GP55	0.00379225	GPX2
GP55	0.00377058	SLC2A2
GP55	0.00371141	LEMD1
GP55	0.00368209	GOLGA6L2
GP55	0.00355826	ITGB3
GP55	0.0035395	ALDOC
GP55	0.00352775	CPT1C
GP56	0.158097	TFF3
GP56	0.0383113	FABP6
GP56	0.0199355	CYB5D2
GP56	0.016024	UCP2
GP56	0.0111093	KLHDC9
GP56	0.0103996	MMP24OS
GP56	0.0100065	GS1-124K5.4
GP56	0.00974267	SNHG18
GP56	0.00930976	MIR210HG
GP56	0.00926131	ORAI3
GP56	0.00866318	LINC02532
GP56	0.00858397	AC027644.3
GP56	0.00804077	AC009403.1
GP56	0.00780462	TP53TG1
GP56	0.0076815	LINC00467
GP56	0.00741806	FAM200B
GP56	0.00724481	ZBED5-AS1
GP56	0.00715775	MINCR
GP56	0.00712902	FMC1
GP56	0.0071177	SMCO4
GP56	0.00710297	DPM3
GP56	0.00702299	FAM229B
GP56	0.00698348	KANSL1-AS1
GP56	0.00678519	OXLD1
GP56	0.00658751	PKIG
GP56	0.00657852	AC100810.1
GP56	0.00643272	LYRM9
GP56	0.00635072	AC023043.1
GP56	0.00634043	SMIM2-AS1
GP56	0.00624501	C11orf71
GP56	0.00617054	TSTD1
GP56	0.0061591	STK16
GP56	0.00612618	ETFRF1
GP56	0.00609761	ZNF32
GP56	0.00598049	COA5
GP56	0.00597343	ZNF688
GP56	0.00594664	WDR45
GP56	0.00579566	TMEM134
GP56	0.00573104	BORCS7
GP56	0.00571279	DNAJC30
GP56	0.00562221	RAB17
GP56	0.00556668	SMIM19
GP56	0.00555625	HDDC3
GP56	0.00549641	C2orf74
GP56	0.00540496	ZNF580
GP56	0.00539496	TMEM243
GP56	0.00538631	CENPS
GP56	0.00534737	KLHDC2
GP56	0.00530455	ERI3
GP56	0.00529953	CYHR1
GP57	0.0627471	FOS
GP57	0.0448854	ATF3
GP57	0.0419494	EGR1
GP57	0.0372229	JUN
GP57	0.036043	KLF2
GP57	0.0345883	KLF6
GP57	0.0320484	DUSP1
GP57	0.0311288	ZFP36
GP57	0.0298396	JUNB
GP57	0.0295362	FOSB
GP57	0.029413	IER2
GP57	0.0245004	AC020916.1
GP57	0.0214824	TRIB1
GP57	0.0205758	PPP1R15A
GP57	0.0169893	BTG2
GP57	0.0167992	JUND
GP57	0.0166935	RHOB
GP57	0.014322	RASD1
GP57	0.0133314	WEE1
GP57	0.0132379	KLF4
GP57	0.0127636	SERTAD1
GP57	0.0117657	CCNL1
GP57	0.0112167	TCIM
GP57	0.0103535	CYR61
GP57	0.0102568	MCL1
GP57	0.00986131	CSRNP1
GP57	0.00956754	FAM53C
GP57	0.00948165	ZFP36L1
GP57	0.00922106	MAFF
GP57	0.00917408	MYC
GP57	0.00899269	RND3
GP57	0.00780287	SOX4
GP57	0.00777921	TSC22D2
GP57	0.00772645	CITED2
GP57	0.00761707	SOCS3
GP57	0.00759779	DUSP6
GP57	0.00730742	CLDN4
GP57	0.00726589	ERRFI1
GP57	0.00638767	AC044849.1
GP57	0.00597485	DDIT3
GP57	0.00539686	SLC2A3
GP57	0.00533783	ARL4A
GP57	0.00491846	NR4A1
GP57	0.00476797	NCOA7
GP57	0.00462174	PPP1R15B
GP57	0.00460989	ANKRD37
GP57	0.00460165	TNFSF9
GP57	0.0045501	DUSP10
GP57	0.00424137	NEDD9
GP57	0.00402969	SERTAD3
GP58	0.0261232	HPS4
GP58	0.0227416	CCNL2
GP58	0.0218279	DDX17
GP58	0.0202447	ANKRD36
GP58	0.0192865	CLK4
GP58	0.0172195	MLH3
GP58	0.0171951	ZKSCAN1
GP58	0.0169003	PHYKPL
GP58	0.0167264	TRIM52
GP58	0.0164579	ZNF117
GP58	0.0150729	WDR60
GP58	0.014827	NKTR
GP58	0.0147324	TTC14
GP58	0.014548	LUC7L3
GP58	0.0145413	INTS3
GP58	0.0140508	DMTF1
GP58	0.0138409	MFSD4B
GP58	0.0134965	ZRANB2
GP58	0.0133783	UVSSA
GP58	0.0130954	SPG7
GP58	0.0130017	ZNF91
GP58	0.012868	TIA1
GP58	0.0124022	ZNF680
GP58	0.0120965	PAXBP1
GP58	0.0120762	ZSCAN30
GP58	0.0119886	ERICH1
GP58	0.011887	NOL8
GP58	0.0118575	ZNF721
GP58	0.0118544	POGZ
GP58	0.0118465	WDR73
GP58	0.0115115	ZNF518A
GP58	0.0111864	ATF6B
GP58	0.011103	ZNF791
GP58	0.010875	CPLANE1
GP58	0.0107309	INTU
GP58	0.01065	SETD5
GP58	0.010648	PHC3
GP58	0.0105578	SHPRH
GP58	0.0105067	VPS13B
GP58	0.0102248	TUT4
GP58	0.00997225	NSUN6
GP58	0.00995671	SNRNP70
GP58	0.00939991	JPX
GP58	0.00932196	CENPC
GP58	0.00921557	ZBTB37
GP58	0.00899746	ZNF397
GP58	0.00889523	FNBP4
GP58	0.00845035	ZNF33A
GP58	0.00812789	ANKS3
GP58	0.00807928	ZNF254
GP59	0.0822799	S100A6
GP59	0.0391436	C19orf33
GP59	0.0346408	EMP3
GP59	0.0284592	S100A10
GP59	0.0277797	S100A11
GP59	0.0251742	SH3BGRL3
GP59	0.0188737	TMSB10
GP59	0.0184922	RHOC
GP59	0.0183814	CAPG
GP59	0.0171829	CAVIN3
GP59	0.0167721	TAGLN2
GP59	0.015583	CRIP2
GP59	0.0155476	PPP1R14B
GP59	0.0151644	CD151
GP59	0.0145786	CRIP1
GP59	0.0144363	CLIC1
GP59	0.0143928	S100A13
GP59	0.01383	S100A16
GP59	0.0129268	HSPB2
GP59	0.0124273	CD99
GP59	0.012317	SBSPON
GP59	0.0122349	VIM
GP59	0.0115006	PLEC
GP59	0.0110804	TMSB4X
GP59	0.0103852	LRRFIP1
GP59	0.0101257	TSPO
GP59	0.00941119	MTMR11
GP59	0.0093947	CAPN2
GP59	0.00922731	ARPC1B
GP59	0.00891742	CAPNS1
GP59	0.00888566	CAVIN1
GP59	0.00837456	JOSD2
GP59	0.00829654	TAX1BP3
GP59	0.00745084	FAM89B
GP59	0.00727266	DDAH2
GP59	0.00705805	IAH1
GP59	0.00676423	HEBP2
GP59	0.00676092	S100A2
GP59	0.0067002	PLXNA3
GP59	0.00648081	TRADD
GP59	0.0063625	MYL12B
GP59	0.00636076	FAM129B
GP59	0.00585735	RTL8C
GP59	0.00551415	SFXN3
GP59	0.00549008	STX2
GP59	0.00538384	SH3GLB1
GP59	0.00538264	PQLC3
GP59	0.00534219	ANXA11
GP59	0.00532892	COMTD1
GP59	0.00531556	DLGAP4
GP60	0.0967875	SERPINE1
GP60	0.0601072	ANGPTL4
GP60	0.0263775	AREG
GP60	0.0261962	LOX
GP60	0.0184159	C10orf99
GP60	0.0180704	STC1
GP60	0.0180491	C5orf46
GP60	0.0154646	IRS2
GP60	0.0149876	IL1R2
GP60	0.0135888	F3
GP60	0.0127354	ACKR3
GP60	0.0124817	GJB6
GP60	0.011405	LINC01127
GP60	0.0105744	CAV1
GP60	0.010562	RAB42
GP60	0.00995875	EFNA5
GP60	0.00948909	PLOD2
GP60	0.00895761	ABCA1
GP60	0.00883559	C1QTNF1
GP60	0.0087656	INHBB
GP60	0.00875079	TANC2
GP60	0.00795393	BASP1
GP60	0.00788772	RUNX1
GP60	0.00742327	SEMA3C
GP60	0.00702231	ITGA5
GP60	0.0070194	LOXL2
GP60	0.00699644	KLF7
GP60	0.00676937	RNASET2
GP60	0.00638437	CLEC2B
GP60	0.00633012	ABL2
GP60	0.00625557	TREM1
GP60	0.0060006	SLC16A3
GP60	0.00562295	GALNT2
GP60	0.00546123	PDLIM2
GP60	0.00545959	CLMP
GP60	0.00541637	SMIM3
GP60	0.00541287	SLC43A3
GP60	0.00537846	MARCKS
GP60	0.00522327	P4HA3
GP60	0.00520041	WISP2
GP60	0.00510434	PPP1R14C
GP60	0.00500894	SNAI2
GP60	0.0049873	NOG
GP60	0.00486922	STEAP3
GP60	0.00486327	MET
GP60	0.00472647	PPP1R3C
GP60	0.00470247	IGF1R
GP60	0.00458753	ECM1
GP60	0.00441991	AC103702.2
GP60	0.00435648	GPM6B
