## Supplementary Data Table 7 for "Single-cell gene programs define subtype identity and metastatic trajectories in renal cell carcinoma"

### Sheet: Supplementary Data Table 6
Supplementary Data Table 7. Gene set used to minimize the impact of stroma or immune-specific gene expression in unsupervised clustering of TCGA bulk RNA-seq samples.
Gene name
CALB1
SLC12A3
SLC22A8
CFTR
PVALB
RHCG
XPNPEP2
MTND1P23
LINC01187
SLC13A3
LGALS4
HPD
ATP6V0D2
FOXI1
HEPACAM2
SLC12A1
MUC20
INPP5J
WBSCR17
SLC34A1
DMRT2
AKR1B10
FXYD4
KNG1
NPHS2
TRIM50
MFSD4
AQP2
PLG
SLC4A1
SMOC1
STAP1
CLNK
DHRS2
ALDOB
SLC26A7
C15orf59
NKX6-1
SOSTDC1
TMEM255A
CLCNKA
LBP
CRTAC1
KIT
EGF
SLC14A2
AC079466.1
FAM151A
SLC36A2
STAC2
ATP6V0A4
RP11-750B16.1
PAH
KCNJ1
IGFBP1
SLC22A6
ATP6V1B1
FGB
SCNN1G
G6PC
IGFN1
SPINK1
PLA2G4F
MUC15
KLK4
DPEP1
TMEM213
FGA
MSLN
REN
LRRTM1
LCN2
NPHS1
RHBG
FBN3
SCG3
DUSP9
CLDN19
CLDN8
IGHG4
SST
LTF
IGKV3-11
PTHLH
RP5-857K21.11
L1CAM
MFI2
FABP1
RP11-690G19.4
DIO1
UMOD
SFRP1
SLC47A2
H19
IGHG3
KRT17
HABP2
MTRNR2L1
TMEM52B
ABCA4
IGLL5
SLC13A2
IGKV4-1
SFTPB
AQP6
BMPR1B
CALCA
LGI4
LHX9
SLC22A12
IGF2
EEF1A2
ELF5
C10orf99
IGLC2
FOXI2
FXYD3
CYP4F2
HS6ST3
NTN1
CLCNKB
LINC00890
IGLV1-44
SLC6A19
REG1A
DGKI
APOB
ADAMTSL1
SERPINA5
IGLV2-23
KLK1
SFN
RBP4
SLC9A3
MT1H
VNN1
IGHG1
B4GALNT1
RANBP3L
IGKV3-20
IGJ
CCL18
CYP24A1
NDNF
IGHM
LINC00982
CASR
SCNN1B
SAA2
IGKV1-5
AKR1C2
CYSLTR2
EHF
SCEL
CLDN16
PCK1
TMEM38A
SLC14A1
LINC01127
IGLV3-21
SDCBP2
NEB
PROM2
TMEM252
TMPRSS2
GPR143
TUBA3D
CYP17A1
OXCT1
IL20RB
IGLC3
SYT7
RELN
CADM3
IGLV3-19
ESRRB
IGLV1-47
LINC01230
IGHV3-23
IGHV4-39
IGHG2
IGHV5-51
VSTM2A
TMPRSS11E
CYP4A11
IGLV1-51
ATP1A3
AVPR1A
C8orf22
DUSP15
C1QTNF3
CDH17
INHA
SLC5A2
PAPPA2
IGLV2-14
RP11-116O18.1
GPR64
PIPOX
HSD11B2
ATP6V1C2
LINC01554
GC
GPR128
NMRK2
TACSTD2
PSCA
IGHA2
TTR
ATP6V1G3
C2CD4A
ABCB5
COL17A1
FGF9
TMPRSS4
AGR2
RP11-477N12.3
NEFL
LAMB3
CKMT2
F5
PSG4
AC069213.1
TSPAN8
PIP
AFM
STXBP5L
APCS
TMEM174
TFPI2
ITGB6
SCGN
DNASE1
SHISA3
IGHGP
HMGCS2
CWH43
VSTM2L
CXCL5
DES
SPTBN2
IGHA1
SLC38A5
VSIG2
MUCL1
BSND
HSPB7
PRODH2
IGHV3-15
PSG5
CLSTN2
VAT1L
MYRIP
TBX5
C1QL1
GCGR
IGLV3-25
ADCYAP1
TBC1D14
IGHV3-21
GPRC5A
TRIM63
SLITRK1
CHL1
CDHR1
SLIT2
DSCR8
GPX2
SV2B
CEL
PART1
HBB
CASP14
IGLV6-57
KLK15
SLC22A7
GOLGA6L7P
CXCL9
GPR110
GPRC6A
CPNE6
PNCK
IGLV2-11
C19orf80
CCL20
IGHV1-18
CAPN6
CYP1A2
HAO2
EGFR-AS1
WNK4
SLC34A2
THRSP
S100A2
ATHL1
DEFB1
ENPP6
AC098973.2
AKR1B15
VTCN1
LIPC
IGHV1-46
MUC13
TNFAIP8L3
LECT1
GPR87
SLC6A18
NAT8L
AC007879.6
CP
SLC7A13
PPP1R1A
RP11-138I17.1
MYEOV
SLC26A4
CYP4F3
CXCL6
AKR1C1
DDN
IGLON5
GPC3
ALPI
TDGF1
RP11-2N1.2
SLC13A1
BIRC7
RP11-85G21.2
SLC18A3
SLC1A6
CTD-2243E23.1
NELL1
RN7SK
KLHL3
PRIMA1
ADIPOQ
CCL21
ACSF2
CNTN6
RP5-857K21.6
IGHV1-69
MAGEA6
SLC16A7
TPRG1
ARG2
HS3ST2
CPN2
SLC26A4-AS1
EPO
LRRN4
SYT8
FAM132B
LINC00588
IGLV3-1
CHRM1
PLA2G2A
IGF2-AS
ADAM2
CCKAR
TNNT1
MIOX
AGMAT
IGHV1-2
PTGS1
C10orf71
IGHV1-69-2
IGHV1-24
GGT6
PADI1
FCAMR
SLC30A10
IGKV3-15
CA8
RP11-517M22.1
RIMS1
AC010423.1
IGHD
UPK1B
JPH3
RP11-476H24.1
SLC5A12
SLC9A4
GALNTL6
IGHV3-74
CTD-2566J3.1
COL7A1
TMPRSS3
AFAP1-AS1
RP11-54H7.4
LHCGR
NR0B2
SRRM3
INA
ATP11AUN
GALR1
TMEM130
LGI2
NEFM
IGHV3-49
RP11-711K1.7
AC106869.2
GREM1
IGLV8-61
ACTBP12
CTXN3
MSC
CDH7
ACPP
RP11-280O1.2
TMPRSS11A
CTD-2124B20.3
IGHV4-59
GADD45G
RP11-310H4.6
RP11-10B2.1
TFCP2L1
IYD
ASTN1
RASL11B
LHFPL4
CATSPERG
B4GALNT2
SYT17
ABAT
LINC01559
PKIA
PIGR
ASB5
RP4-564F22.6
SIX3
IL1RL1
POU3F4
PLA2R1
CHGB
RP11-809N8.5
DAO
SAA2-SAA4
GCNT3
HS6ST2
ANGPTL3
C12orf77
IGKV1-9
OR2I1P
SLC4A9
WNK2
CDH3
GSTA3
PTPRO
AC010970.2
SYNGR3
CTD-2228K2.7
B4GALNT3
PAK7
TMEM30B
IGLV3-9
ADH1C
TBATA
STRA6
RP11-1217F2.9
UGT1A10
RP13-436F16.1
IQSEC3
PSG9
IGLC7
PACRG
CRP
HGF
AQP3
ELSPBP1
CRH
GATA3
IGLV1-40
DAPL1
CTNNA2
LINC00162
CYP2B6
ST8SIA5
RP11-369C8.1
KRT23
LEFTY1
UGT1A9
AC008060.7
CPAMD8
HOXB13
SLC5A1
RP11-586K2.1
C6
SLC10A2
SIX6
RP11-115D19.1
VGLL1
UGT1A6
CRHR1
TUNAR
AC005616.2
RP11-10O22.1
IGHV3-11
LINC00686
RP11-445N18.5
C8orf4
OLFM4
ZIC1
MAGEA3
KLK11
RP11-44B19.1
RP11-850F7.7
RAP1GAP
RP5-857K21.7
ALB
SLC38A8
SEZ6L
ZFR2
PADI3
MCHR1
LAMB4
SLC6A3
RNU4-2
DRD2
SLC34A3
HLA-G
TRGC1
FKBP9P1
C9orf84
MMP26
LINC00942
PTH1R
LINC01446
WNT7B
VSTM2A-OT1
LINC00919
RN7SL2
SLC16A11
KRTAP5-8
KLK2
CDH12
UBE2QL1
IL1R2
IGHV3-30
ACVR1C
TNS4
RP11-1260E13.1
KRT7
POPDC3
BAI1
SIAH3
LRRC14B
SIM2
PRLR
EPHA5
CRHBP
CEND1
SCUBE2
CPLX2
KRT223P
TM4SF4
SLC16A5
HMGA2
LINC01411
IGLV4-69
IGLV3-10
MAP7D2
CT45A10
LINC00284
IGHV4-34
AC005077.14
IGHV2-70
LHX1
IGKV1-6
SOST
CYP1A1
MUC16
UPP2
VWC2
ZPLD1
MYH13
IGLVI-70
CNTNAP2
WNT2
F8
ANXA8
RNU4-1
CPNE7
MAGEA12
RP5-912I13.1
ADTRP
TRPM8
SLN
LAMA3
RP11-714L20.1
TMC5
GPR22
RNU5B-1
RP11-520P18.5
IGLV4-60
RNU5A-1
RP13-895J2.6
RNY1
LINC00706
C4BPA
CSAG1
SPINK7
CCDC91
FCGBP
AZGP1
IGLV2-8
KRT20
RP11-734I18.1
PTPRN
TFAP2B
CIDEC
CES5AP1
AC011298.2
SNORA23
ADCY1
CTSE
HCAR1
TUBA3E
RP11-849I19.1
PTGER3
SALL3
CRABP2
PROC
IGKV1-17
RP11-554D15.1
RN7SKP255
CYP2J2
SFTPA1
ASB15
RP11-2N1.3
SNORA20-3
SNORA49
SLC6A15
KIAA1644
SLC19A3
EN1
LAMC2
SCARA3
FAM189A2
GATA4
BRS3
SCARNA1
CHD5
PAEP
PP7080
RP11-707A18.1
SCARNA13
RN7SKP203
SNORA12-2
FLNC
LINC01055
RP11-1299A16.3
UCA1
FIBIN
C6orf223
FP236383.3
ADAM7
CCDC146
PLCXD3
CAPN8
XX-CR54.1
NRK
RP11-527D7.1
NIPAL4
FGF14
IGKV1D-39
RP11-326C3.2
POU4F1
LINC01151
COMP
SNORA53
RP11-445F12.1
DPP6
RP11-380D15.3
ZIC2
GPR123
RP11-317M11.1
TMEM72
AC006050.2
IGKV2D-40
CLIC6
GRIN2A
TGM1
SLC6A2
XKR7
CTD-2021H9.3
AKR1B10P1
SNORA79-1
RP11-245J24.1
NKX2-4
TUBBP6
CH17-360D5.2
PROM1
CA1
SFTPC
IVL
TYRP1
AC013472.4
KBTBD12
GDA
ADAMTS15
MTND4P24
RP11-81H3.2
SYT10
TPSP2
PRKCG
PKP1
CTA-929C8.6
TERT
TRPV5
ZDHHC8P1
RP11-347H15.5
HYAL4
DDIT4L
IGLV7-43
SORCS3
CTA-392E5.1
IGKV1-16
ERBB4
MIR3609
ANKRD2
MARCH11
TGM5
RP11-567E21.3
RP11-314M24.1
NPBWR1
LDLR
TUSC5
C11orf53
LINC00675
TMPRSS11D
CR2
PCK2
RP11-458K10.1
BPIFA2
CNTNAP5
RP11-343C2.7
OLIG3
TTC21B-AS1
AC118345.1
AC074286.1
CD8BP
WFDC12
GSDMC
APCDD1L
GP2
SNORA73B
TMEM101
RP11-66N24.6
SLC2A4
MIR205HG
PDZRN4
GSTA2
LIX1
BARX1
SLC39A2
AC012181.2
WFDC5
CXCL10
KLHDC7B
KRT6A
ATP12A
AGPAT9
TMEM45B
KCNQ1
SLC17A4
IGHV3-48
LINC01443
MMP1
RP11-195B3.1
SCARNA10
C15orf59-AS1
AC008991.1
TMEM207
CYP4A22
CCL19
FSTL5
RP11-751H17.1
SORCS2
SNORA74B
UGT2A1
KRT16P2
CHRDL2
DMBX1
NR2E1
LINC00626
ASB11
PRSS1
GS1-421I3.2
SNORA54
LINC01543
HMX2
TBX15
SNORD15B
NKX2-5
SNORA74A
TRIM67
NEUROD4
FUT9
C11orf86
PRAP1
MROH2A
AC010091.1
NDRG4
SNORD94
RPL13AP17
CYP4B1
WFDC2
PLEKHD1
RP4-568C11.4
RP11-255H23.4
TRPC3
CNGB1
NRXN3
MAGEC2
CHAT
GABRA2
OXGR1
MMP12
MAGEC3
NPC1L1
CALML3
BMP3
BPIFB2
PLXNA4
CLEC4GP1
RP11-169F17.1
RAX
GRIA2
RP11-142G1.3
UGT1A8
SPRR3
UPK1A
SUSD2
KLB
FIBCD1
NEURL1
KCNK17
SLC6A20
NKAIN4
MME
SCARNA5
ASB4
CTD-2314G24.2
CNTD2
ZNF350-AS1
TEX15
RP13-395E19.2
SNTG1
AC009234.1
CTD-2083E4.7
RPL32P9
FEZF1-AS1
DIO2-AS1
DNTT
SAA4
DUOX2
GRIA1
FAM230C
ACTL8
SLC6A14
MAGEB2
EEF1DP5
MYH8
SP8
CLEC2L
RGS8
RP11-95I16.6
CST4
IGHV4-4
LINC00648
RDH8
TSKU
COL11A1
LINC00507
HRK
CPA4
ARC
DPP10-AS1
C10orf71-AS1
TMEM40
RSU1P2
BDKRB2
PPP2R2C
SRPX2
RP1-27K12.2
HS3ST4
RP11-124N19.3
UGT1A7
LINC01378
ACTG2
HSF4
CTD-2171N6.1
LHX2
HBG2
HFE2
MSLNL
RP11-341D18.2
SCG2
MMP8
RNU6ATAC
GOLGA6L2
RP11-146N18.1
LHX8
LIPI
RP11-30J20.1
RP11-132N15.3
CACNG6
CASC22
CHIA
CYP27B1
CHP2
SSTR5-AS1
FOXA1
SNTB1
MTND4P12
PAGE1
RP11-401O9.4
PYDC1
NMNAT2
SEMG2
RN7SKP9
ASCL1
IGLV10-54
RHAG
LINC01021
CXCL13
IGKV1D-8
PLEKHS1
CCBE1
IGLV2-18
SNORA37
HS3ST3A1
FER1L6
RP11-116O18.3
EGR3
KCNK3
SNORA34
IRX1
CES4A
PITX1
STEAP3
ARX
SCARNA7
GPR123-AS1
RP11-14K3.1
GPD1
DSC3
LINC00693
SNORA71D
PCGEM1
CTD-2023N9.1
ANKRD30BP3
RN7SL674P
RP11-495P10.9
RP11-766F14.2
FDCSP
ASTN2
AC005550.3
SELE
OMG
CTD-2309H9.3
RP3-340N1.2
SNORA7B
LINC01387
LGI1
C2orf54
ALAS2
IGKV1-27
KLHL34
ADH6
BRINP2
AMBP
RP11-288A5.2
FRMPD4
IGKV1-39
IGHV3-33
SMIM5
SNORA63-7
IGLV9-49
DNAH5
BCHE
RP11-719N22.2
RNU5E-1
QPRT
RIMS4
C14orf180
ADH4
DEFB132
WNT9B
TNMD
SLC43A1
TPSG1
SMPX
SLC23A3
VWA5B1
SCARNA21-3
FAR2P1
SNAP91
OR1L8
REG3A
RP11-133L19.3
CTAG2
RP11-462G2.1
FLJ16779
PRND
DPPA2
FAM133A
RP11-817J15.3
RPS26P47
KLK7
ASCL4
AGXT
NKX2-2
DDC
LINC00671
ZIC5
KCNIP1
IGLV5-45
SEMA6D
AVPR2
SUSD4
GRM1
RP11-242J7.1
CYP4F11
RP11-445N18.7
PHF2P2
HBD
RNY3
PDIA2
CTD-2247C11.5
GAGE2A
NTSR1
RP11-401O9.3
CH17-360D5.3
SFTPA2
VTRNA1-1
ANXA8L1
CDH18
C14orf39
HEMGN
SLC44A4
GRIA4
RP4-799P18.2
ROS1
RP11-333A23.4
AC012499.1
LINC00836
LRFN5
ATP13A5
AC131056.5
CGA
MOXD1
TRIM29
RP11-1267H10.4
UTS2R
KRT17P3
SEPT3
GABRA5
NKX2-3
D4S234E
CTD-2193G5.1
FTCD
THBS4
FOXE1
NWD2
MTATP6P3
F11
SYCE1
SYTL5
KCNU1
NR0B1
RP11-1042B17.3
SVEP1
NRG3-AS1
PNLIPRP3
BANCR
DUOXA1
MTTP
CIDEA
KLK10
SNORA46
TAC1
UGT3A2
EYA4
FRG2B
NDP
LINC00221
OPRK1
NRIP3
KLRG2
FRMD7
AC011524.1
IGHV2-26
SHOX2
ELAVL2
KLKP1
UGT2B28
HBA2
NXPE4
ARL14
RP11-85G21.3
SP9
RP11-299L17.3
BAGE2
PAGE5
SMOC2
UNC5D
IL11
LRRN2
RP11-425D17.2
PLCB4
RP11-90P13.1
CLMP
LINC00371
RP11-206M11.7
KRT6B
CTB-55O6.4
ADRB1
RP11-89K21.1
PPP1R1B
REG3G
SSX1
IGHV1OR15-9
KB-1991G8.1
SLC13A5
GNG4
SERPINB5
AOX1
CRYAA-1
MYO3B
IGHV1-12
GSTM1
RP11-598F7.4
MRO
CLCA1
TMED6
WNT2B
RP11-89B16.1
NAPSA
IRX2
SIX3-AS1
MMP13
ISL1
RP11-128P17.1
EGR2
IL12RB2
IGLV3-27
KRT14
RNVU1-7
RP11-404E12.1
HTR2C
GSG1
CHGA
FRG2C
PCDH15
ODAM
DNM1
PRDM16
FAM83A
SLC30A2
SCARNA6
LIF
IGHJ3
CTA-384D8.31
RP11-19E11.1
CD70
KRT5
SLCO4A1
IGKV3D-15
SEMA3E
LAMP5
RP5-978I12.1
CTD-2342N23.1
F2
RP11-697E22.3
GGACT
SNCB
CES3
AC003090.1
SMIM22
DEGS2
RN7SL4P
EPN3
EGFL6
SLC7A11
NIPAL1
CA10
RP11-605F22.1
AC006145.4
AGBL1
IGHV3-43
CITF22-24E5.1
RN7SL151P
TDRD12
SIM1
UBD
PAGE2B
KCNK12
RP11-846F4.6
SIGLEC15
NRAP
IGKV2OR22-4
CYP8B1
GRM4
UNC13C
MLPH
COCH
FAM150A
UNC93A
TNNT3
RP11-364C11.3
RP11-167H9.4
LINC01234
RP11-96B2.1
RP11-752D24.2
MGAM
IGHV4-28
RP11-173P15.7
RNY4
ARSI
UGT3A1
SLC9A2
LINC00491
MS4A8
ZFHX4-AS1
AC107057.1
GPC5
RP11-481F24.3
MAT1A
HAGHL
FST
CTA-392C11.1
ATP10B
FOXG1
AC023669.1
HTR3B
LINC00165
TCHH
SPRR1B
RNF152
RP11-400N13.3
RP11-61L19.2
EPHA5-AS1
SLCO1B3
MS4A10
SHD
NXPH4
CTD-2328D6.1
GCNT1
GJB7
RNF150
TFF2
GJD2
IGHV2-70-1
RP11-432I13.6
RP11-202D18.2
LPPR3
MCCD1
RP11-295M3.4
RP11-390N6.1
GJB5
KRT13
TCN1
WNT5A
RP11-991C1.1
ARHGDIG
RP1-290I10.5
GJB2
AQP7P1
IGKV6-21
UNCX
EN2
XDH
TENM2
SLC2A2
HSD17B13
CSF3
F3
FOXJ1
PRKCD
DNAH11
IGLV1-36
RN7SL5P
RP11-380J14.1
ESRRG
KRT6C
LCMT1-AS2
PVRL4
LINC00645
OPN4
RP11-261B23.1
RP11-728F11.4
DLK1
CSTP1
DLGAP1-AS3
ST6GALNAC5
IGKV2D-29
CTD-2023N9.3
RP5-907D15.4
RP11-161D15.1
AHSP
HRG
VAX1
DCLK1
SLC6A17
XXbac-BPG254F23.7
CDC42P2
LINC00879
KLK3
HPR
FBXO40
S100G
BTBD11
IGLL1
TDRD1
IGHV3-13
LYPD6B
LAG3
RP11-102K13.5
MMP3
ERVFRD-1
MGC39584
GJB4
RP11-531A24.3
RP11-1038A11.3
HPCAL4
CDHR2
CDCP1
IGHV3OR15-7
SCRT1
RP11-734K21.5
FAM24B
KCNJ5
CRNN
SNORA40
ABCA6
ANKRD34B
AC006960.7
MAGEC1
CRYAA
CDH4
CYP2C18
RP11-767N15.1
IGKV1OR2-108
SPATA22
LINC00460
SPACA1
SPSB4
FMO1
RP11-478H13.4
ALDH4A1
GLB1L3
RN7SKP71
IGHV3-20
CTD-2555I5.1
CTD-2001J20.1
IGKV1-33
PTGER1
CTB-92J24.3
RP5-1092A11.5
SLC16A9
RP13-259N13.2
GPR15
SGCZ
SCNN1A
AC009014.3
FAM3B
CYLC1
PRB2
SLC38A4
CTA-929C8.7
MTATP8P2
RP11-561E1.1
MAFF
INHBE
CRISP2
FOXB1
MGARP
IL17RB
UMODL1
TDGF1P3
DPYS
AC092657.2
LINC01532
GJB6
WSCD2
RP11-153N17.1
AC093326.1
RP11-161M6.2
PROZ
LINC01571
KCNS1
GREM2
CCDC28B
GAL
CTD-2591A1.1
LL22NC03-121E8.3
C4BPB
HHIPL2
RPTN
GRIK3
RP11-844P9.2
LRRC52
GPD1L
TCERG1L
MAGEA4
IGLV5-48
LY6K
RP11-62H20.1
PTPRH
PRAME
SORCS1
AC008697.1
LINC00355
PODNL1
ONECUT2
HECW1
RP4-710M3.2
CTC-497E21.5
ABCB1
AGR3
LAIR2
SC5D
GPR116
GRHL2
IGHV3OR16-13
PRAMENP
LINC00973
SLITRK6
LINC01020
MALAT1
HBE1
LINC00473
SLC7A9
MAGEA11
LINC01436
RP11-117L6.1
MYH1
SLC17A3
ANO4
LEP
LRRC9
LMO7DN-IT1
NMU
CEACAM7
KCNG3
UG0898H09
AP005901.1
RP11-309L24.4
AC024592.9
PLK5
OPCML
IGHV1-58
ACSBG1
RP11-197K6.1
CAMKV
GACAT2
RP11-386B13.4
ANTXRL
U1-18
GABRG2
CDH22
FBXO2
KRT34
SNORA22-2
UNC80
DMRT1
BCAN
RP11-63E9.1
AC073465.1
CYP26C1
RP11-313P18.2
LMX1B
RP11-328P23.3
STRIP2
MAGEA1
DOC2A
CEACAM5
ZFP57
HSPB6
SLC1A2
CTD-3128G10.7
RP11-260A9.4
VIL1
FER1L4
RN7SKP227
KRTAP4-1
C1orf95
IGHV1-67
IGKV1D-12
BHMT
RAB25
IGHV1-3
RNU1-88P
RP11-531H8.2
LINC00410
GCOM1
RP11-432I13.5
AC005077.12
POU2AF1
SLC5A8
RSPO4
LINC00858
PLA2G3
RNU4ATAC
CACNG4
IGKV1-8
NMB
IGLV5-37
MEGF11
RP11-328J2.1
PLD5
MOB1B
HIST1H1E
OTX1
LMO7DN
IGF2BP3
RP11-714M23.2
CYP3A4
LINC00922
CADPS
CTC-251I16.1
MAN1C1
KRT40
IGHV4-31
THRB-AS1
SFXN2
TFAP2A
SNORD8
SPRR2E
IGKV1D-17
APOA4
KCNJ13
ESRG
HRH2
DLGAP1
TRNP1
SULT2B1
RP11-643A5.3
SOX1
SYT5
PKLR
C4orf51
CALN1
LTK
RHOXF2
TMEM196
SERPINB2
RPS24P17
RP11-359N11.1
CCDC151
ZNF114
TSPAN10
CST6
LIN28B
P4HA3
SNORA74-2
GADL1
RP11-246K15.1
AL109763.2
CSMD3
CD1A
FGF5
RP11-295P22.2
AC064853.2
IL21-AS1
FUT3
RN7SL752P
CYP11A1
IGKV1OR22-1
CLGN
SNORA38
LINC00668
DQX1
PFKFB2
GRB14
KCNB2
SYT13
COL26A1
SELV
COL4A6
SNORA63-8
KCNT2
IGHV3-53
ST3GAL6
HOXA13
RP11-202K23.1
PDX1
IGHJ2
SMCO3
MYO7B
HYALP1
FAM3D
TRIB3
RHOV
SCGB2A2
RP11-260A9.6
RP11-955H22.3
RTBDN
GCKR
C2
TUBA3C
IGHV3-72
ASS1P11
CTB-49A3.4
C1QL4
NKX2-8
ST8SIA2
NUS1P2
RP11-475J5.4
Six3os1-1
RN7SL396P
STK32A
OLFM3
PAPPA
RP11-89M20.2
SLC15A1
CELA3A
RP11-95M15.2
AC005301.8
RP11-14K3.7
Metazoa-SRP-87
RP11-855O10.2
OR52E8
DRAXIN
SPINK5
PI3
IGKV3-7
CPN1
ALX3
CREB3L3
RN7SL128P
PDE10A
SLC18A2
TRAV28
ZMAT4
SLC1A7
IGHV3-64
OTOS
P3H3
AC124944.5
SNORD17
TCF21
MYO1H
AFAP1L2
RORB
RNU2-23P
CDH15
AGXT2
PROX1-AS1
SLC51B
LMO3
ZAN
RP3-332B22.1
ERMP1
MARCO
ART3
AC068138.1
CD5L
RP11-23P13.6
ABCC2
PRR15L
AC011523.2
GATA2
RP11-662J14.2
RP11-408B11.2
LRFN2
SLC23A1
IGFBPL1
GDF15
SCARNA12
FAM184B
S100P
CES5A
FCRL5
U47924.27
GFPT2
MIAT
IGKV2-29
AKR1D1
PAX3
EPGN
RP11-662J14.1
TCF24
CEMIP
AC019117.1
SEMA3D
RN7SL648P
SLC6A11
PRR15
ECEL1
ADAMDEC1
CYP3A5
IGKV3D-11
CSAG3
Six3os1-2
SERPINA12
GPR158
PAGE4
LINC01213
REG4
RLN3
TRPM6
ADCY8
RP11-574M7.1
SLAMF9
SERPINB4
TPTE2P4
AC078842.3
FAM83E
DPP10
PCOLCE2
AC016735.2
LINC01419
DEFA3
RP11-310P5.2
SLC7A10
TRPV6
U1-17
MAFA
ADAM18
CHI3L2
IGHV3-52
FAM101A
PRSS56
TMC3
NRG2
KRT25
IGKV1D-16
TTC6
KRT4
CR1L
LINC01194
PRR35
DMRT3
MB
TGM3
AC099552.3
NXPH2
PLIN4
CES1
CST2
MAGEA10
ESRP1
AC003092.1
PTPRQ
AC004791.2
CPLX1
H1F0
AC004870.4
ENPP1
AP000696.2
VGF
ALDH1B1
CYP2C9
RP11-109M17.2
RDH12
TEX101
DLGAP1-AS5
KMO
SPINK13
SSC5D
PCSK1N
CST9
ALPL
ATP2B2
CTD-2532K18.2
CTD-2527I21.15
SFRP5
PDE3B
HAS1
KCND2
CT45A1
IRX6
TMEM100
TMEM215
IGKV3D-20
PITX2
MIR663AHG
MOGAT2
FTLP15
LIN28A
CYP4F32P
CTD-2134P3.2
AC103563.2
LINC00925
GDNF
Metazoa-SRP-244
RP11-7F17.7
WT1
KCNC1
ZIC4
ADSSL1
ANGPT1
TMEM132E
SLC15A2
TMEM178B
CCNA1
ADRA1D
LINC01207
AC009410.1
NCOA7-AS1
SLC52A3
ZIC3
RP11-138H10.2
SLAMF6P1
bP-2189O9.2
SNORA35-2
GRIK5
AC103563.5
CTB-79E8.2
AOC1
IGHV2-5
HS6ST1
KCNH2
ZP1
CTB-36O1.7
LINC01111
DIRAS1
ANKRD20A10P
FMOD
RP11-317N12.1
TBX1
IGLVI-56
KCNN4
RP11-550H2.2
PSG8
LRG1
DSCAM-AS1
HCN4
FAM83A-AS1
ANKRD30A
ACSM2B
CNTN1
RGAG1
RP11-60L3.1
SNORA80A
TRDN
RP11-35N6.1
RP11-60A8.1
PIK3C2G
GABRA3
IRX4
CILP2
WISP3
RP11-120I21.2
PYY
HTR2A
OTC
CHST6
PTER
AQP5
RP11-704M14.1
RP11-495P10.8
MAB21L1
RP11-170L3.7
NPPB
LIPH
RP11-35J23.1
MAB21L2
EPS8L3
RP3-326L13.2
CHRNA4
HS3ST1
SNORA47
RALYL
C5orf17
FBN2
RP4-735C1.6
ATP2B3
RMRP
IGKV6D-21
WNT7A
DAB1
HIST1H1D
HTR3E
NPPC
NPY
IGKV1OR2-3
IGHV1-45
RP11-408E5.4
RP11-209K10.2
DKK1
FABP6
AF064858.11
RP11-887P2.5
C6orf222
GLYATL1
KRT8P17
IGLV1-41
TEX19
MST1L
GRID2
RP11-420K14.2
LINC01029
AP000472.2
SLC38A3
LINC00906
DUOXA2
LYPD4
HBQ1
MED15P9
EPB41L4B
SPTSSB
RP13-392I16.1
CHRNB4
MUC17
RP4-781K5.5
CASC9
CYCSP49
CPS1
AMACR
RP11-404P21.9
AC093390.1
LINC01314
IGHV3-71
RP11-495P10.5
IGFL2
C1orf87
AJ239318.1
ACTC1
TRAV27
DERL3
OLFM1
RP11-510C10.3
TMPRSS15
PLA2G4D
HIST2H2AB
COL10A1
AC007128.1
bP-2189O9.3
REG1B
RP11-346C4.3
TCL6
HOTTIP
FOSL1
TBX20
MAGEB1
HIST1H4E
RP11-865I6.2
KL
LINC01541
TNR
SULT1C4
NOG
LINC01518
IGKV3OR2-268
HIST1H4B
BAALC-AS2
HIST1H4F
OTOGL
NTNG1
KLHL4
ITGAD
FENDRR
RNU2-61P
TP63
DSCR4
SDR16C5
AC133785.1
ITLN1
HIST1H4D
NOTUM
7SK-1
SLC39A14
AC010907.2
GUCA2B
RP11-669N7.2
GALNT5
RN7SKP48
CNGB3
GS1-600G8.5
DEFA4
RP11-446F3.2
ASPG
DBX1
CACNA1B
SHISA2
UGT1A4
IGLV1-50
HOXB9
LYG1
KRT27
GLP2R
CYP4F34P
DEFB125
WBSCR27
KRTAP5-7
RP11-575B7.3
SNORA84
FCRLB
ATP8B3
MUC3A
RP11-511B23.1
KLF5
TMEM145
IGHE
RP5-875O13.7
PPARGC1A
SBSN
RPSAP52
GABRP
ISM2
AC007131.1
RP1-40E16.9
APOA2
TRIM54
ONECUT1
FAM222A
ENO3
KCNH5
MLXIPL
KRT76
RN7SKP186
FAM174B
EDN3
CTD-2526M8.2
SYT1
AC091729.8
RN7SKP189
MTATP6P2
FAM197Y7
SCN2B
RP11-631F7.1
FLJ42393
IGHV3-7
RBBP8NL
RP11-384F7.2
KIF25-AS1
SPRR1A
MIR137HG
CTD-2369P2.5
AMPD3
MUC1
ERVMER34-1
FAM20A
RP11-138A9.2
GPR115
HCRTR2
SORD
RNF17
PLA2G2D
RP11-791N19.1
RP11-475J5.11
SERPINA4
FAM83F
RP11-316M20.1
PDPN
PLIN1
RP3-340N1.6
TIMD4
HBG1
CUBN
PRSS3P2
CEACAMP5
COL22A1
PAX5
FLRT1
LA16c-444G7.1
AC018804.7
HS3ST6
SNX31
FGFR3
PIANP
FAM197Y8
SLC5A7
HTR3A
S100A14
RN7SKP8
SCARNA3
APOM
IGHV3OR16-9
AC062016.3
RP11-299H22.3
RP11-554D14.8
MSMB
NUDT11
DLL3
BMPER
IGKV3D-7
RP11-391A7.1
KCNIP3
AC007326.9
RGS7
PCDH7
RP11-284H18.1
VDR
NEGR1
LINC01583
FAM169A
CLEC18B
AMPD1
IDO1
RP11-1166P10.8
IL31RA
ANKRD20A19P
PRPH
IGLV7-46
SPHK1
DEPDC1B
ITIH3
AC090627.1
KRTAP2-3
RP11-475J5.5
EVX1
RP11-132E11.2
AC002480.3
EGR4
RP11-774D14.1
AC073072.5
C7orf57
NUPR1L
HSD17B2
KRTAP5-3
CTD-2377O17.1
RP11-508N12.2
PCDHGA10
RP11-622A1.2
SPAG6
IGHV4-61
ANXA13
AC244250.2
ASPDH
LIPG
PPP1R14D
RP11-328N19.1
AP000697.6
PCP4L1
RP11-142A12.1
MPP7
LIN7A
CTC-575D19.1
RP11-129M6.1
B3GALT1
AP001476.2
DPYSL4
LRRC15
PCSK2
TP53AIP1
LINC01502
RP5-1070A16.1
VDAC3P1
OSGIN1
SHC3
RP4-781K5.4
OR1N2
KIRREL3
KRT16P6
RP5-884M6.1
IGKV2D-24
GPAA1P2
RNU1-11P
RP11-382F24.1
KC6
FETUB
C2orf71
VNN2
WIF1
RP11-812E19.9
FAM69C
RP3-433F14.4
TNNC2
RP11-161D15.2
IBSP
MACROD2
Y-RNA-515
NEFH
RP11-312J18.6
SEMA4A
MYADML
RP11-347H15.4
OR4A47
CLLU1OS
FAM9B
LINC01249
RGS4
RP11-94A24.1
RP5-984P4.6
TRBV13
SLC2A5
NAA11
IGHV3OR16-8
LINC01444
RN7SL508P
VTN
CYP3A7
POU6F2-AS2
CYP4F23P
RP11-527L4.2
FEZF1
USP2
CAPS
SC22CB-109E1.1
ENPP3
SOX11
LINC01485
RP11-554D14.6
TCEAL5
SH3PXD2B
OR2AT1P
LINC00871
FLJ36000
NTSR2
HIST1H2BI
FHDC1
RP11-487E13.1
PLCD3
CH507-513H4.3
RP11-126O22.1
RP11-191L9.4
RIPPLY2
AC092484.1
RP11-155L15.1
WNT11
NLRP5
KCNG1
CLDN10
GRP
IGKV2D-30
IGHV1OR21-1
RP11-5P4.3
IGKV1OR22-5
RP11-693J15.6
CEACAM6
MNX1-AS1
SCUBE1
IGKV1OR2-6
CTNND2
B4GALNT4
KB-1269D1.8
HIST1H3I
HILPDA
MAL2
RP11-3G21.1
RP6-91H8.5
EDN2
KCP
RP11-361L15.5
PKP3
SNORA22-3
STMN2
TPK1
HBM
U1-2
RPPH1
TGM7
RARRES2P6
ADARB2
DAZ1
RP11-955H22.2
RP11-742D12.2
TUBB3P1
CTD-3252C9.4
EYA1
CTD-2016O11.1
KITLG
SLC22A10
ETV1
CDH23
CDK5R2
ONECUT3
CTD-2591A6.2
LINC00276
ADAMTS16
AP001046.6
THSD4
SLC26A3
PTGES
RP11-6B19.1
FNDC4
ZNF560
CALY
MAB21L3
AC018742.1
INSM1
TMEM158
LINC01555
PKD2L1
GMPR
GSTA9P
EDDM3A
AC011516.2
PI15
IGKV1D-13
HIST1H1B
CTB-1I21.1
SLC4A5
IGKV1D-27
FMN2
RP11-184M15.1
CCDC33
GS1-306C12.1
CELP
RP11-380I10.4
RP11-536I6.2
SGCG
UNC5A
XKR4
AC007161.5
GPR112
FOLR3
GJB3
ACTBL2
ACSS3
ADAMTS20
HMGB3P7
SOX8
RBP2
FP236383.12
PRSS3
ST8SIA6
FREM1
DMP1
RN7SKP79
APCDD1L-AS1
SERPINA3
SLC39A4
HSD11B1
STC2
LINC00619
SNORA28
ITPKA
CACNA1I
LINC01287
ELFN1-AS1
ABCA13
SCIN
CST5
GABRG3
RP11-149I23.3
BMP6
RP11-138A9.1
RP11-758N13.1
C16orf97
HIRAP1
HCN1
IGHV3-66
CTD-2542L18.1
SPINK2
RP11-406A20.4
MKRN9P
ACE2
GRIK1
UPK2
CD274
RP11-807H7.2
HCAR3
MTND5P5
ALX1
RP11-712P20.2
C9orf152
CYFIP2
HIST1H3B
SFTA2
RP11-208K4.1
CPNE4
RP11-377G16.2
BPIFB5P
AP003558.1
RP1-274L7.4
ARL4D
RAB3B
RP11-483E23.4
ANKRD1
FOXI3
OR2N1P
DRC1
NCALD
ZNF716
GMNC
ASNSP1
IGKV1D-42
SALRNA1
BRINP3
KCNA2
RP11-814P5.1
AHSG
NMUR2
RP11-734K21.2
RP11-443P15.2
SLC7A4
A1CF
AMPH
QPCT
LINC01225
MAPK4
IGKV1D-43
TSLP
EFNA5
OR51H2P
MRGPRE
CACNB4
SLC9A3P2
HTR6
RP11-417E7.1
RP1-56K13.5
IGKV1-13
COX7B2
RLIMP1
LINC00323
LEF1
TFF1
NPNT
TBX5-AS1
SLC27A6
CSAG4
FRG2
ANKRD30B
SLC5A10
RP11-288K12.1
COL2A1
PPBP
KRT75
RP11-310J24.3
RP11-380D23.2
RP11-59N23.3
FLG
CECR1
AC073109.2
B3GALT5
CTB-174D11.1
IGLV2-34
RP11-142O6.1
PLA2G2F
TRIM72
RP11-637N19.1
POU5F2
PPAP2C
RP1-85D24.1
MPO
RP11-445F12.2
ITGB3
VAX2
AC012512.1
RP3-495K2.2
RP11-76C10.6
MAGI1-AS1
NOS1
IGKV5-2
AC003989.4
CERS3
ARHGAP40
RSPO1
RP11-713M15.2
HTR1E
TMEM179
FAM46B
RP11-138J23.1
SYT12
INSRR
MED15P5
LL22NC03-24A12.9
BRINP1
TBX4
SNORA14B
C8orf87
IGSF23
ABO
FOXN3-AS2
RP11-100E13.1
RP11-330C7.3
GRHL3
TCEB1P21
RP11-392B6.1
RP11-383J24.1
EPB42
AP004372.1
AL133493.2
RP5-1100I6.1
RP11-568A7.3
RN7SL665P
LINC00840
IL22RA2
DIO2
PNPLA5
FNDC1
PPL
SERPINB3
CXCR2P1
NCMAP
FGF10
AGTR2
IGKV2-24
RP5-1050E16.1
CBLN2
AC006262.4
RN7SL767P
ABCC8
IGHV3OR16-10
HAND2
KRT77
RP11-551L14.4
RP11-478P10.1
RP11-962G15.1
XXbac-BPG27H4.8
TNNI3
RP11-5O23.2
RNF186
PM20D1
RP11-524H19.2
LRRC3B
NTF4
SCN4B
ST8SIA4
RP11-399K21.12
APLN
TRIML2
RP11-127B16.1
TAS2R30
CRYGN
RP11-8L2.1
RP11-217E22.5
KIAA0125
AC123023.1
SERPINB10
RNF212B
RP11-297H3.3
PHACTR3
RP11-59D5--B.2
AC005256.1
TBC1D3E
PHKG1P1
SCARNA11
RP11-142L16.2
RP11-573D15.8
NR3C2
HNF4A-AS1
PPM1L
DOCK4-AS1
RP11-324E6.6
RP11-167H9.5
PYCR1
PLEKHG4B
PRSS21
CTD-2363C16.1
RP11-552M6.1
CACNG5
PTK6
FOXL2NB
RP11-116D2.1
RP11-279O17.1
LYPD3
RP11-594N15.3
RP11-76C10.5
BAGE5
BPIFB4
ELANE
RP11-1336O20.2
PEBP4
NEU4
CD207
PGR
LINC01423
ASIC1
RCC2P4
CAPNS2
RP11-672A2.1
RTL1
MPPED2
MAP2
CTD-2146O16.1
TAF7L
LDHD
ANKRD44-IT1
RN7SKP133
RBM20
PPFIA4
SCARNA23
PRSS48
FGFBP1
HIST1H3C
AC116614.1
CAMK2B
NDUFB4P2
RP11-617F23.2
RP11-55L3.1
RP11-197K3.1
CSDC2
MAPK8IP2
RP11-124A7.1
NOX4
RP11-39M21.1
RP11-357N13.6
HIST1H2BB
ST8SIA3
RP11-150O12.3
Six3os1-5
CTA-544A11.1
DDX3P1
PES1P2
RP11-627G23.1
TNFRSF17
KLF2P1
SPRR2A
RP11-666A20.3
RN7SL507P
MIR133A1HG
FAM83C
AP000439.3
U51244.2
NKAIN2
GS1-165B14.2
HAS2-AS1
SLC16A6
CTD-2315M5.2
PENK
LINC01019
TRBV4-2
LINC01456
RPL15P18
RP11-775J23.2
MIR4500HG
AC108868.6
AP001442.2
HOXD13
CHRM4
TAS2R13
HAVCR1
IGKV1-12
ERVV-2
CYP2W1
RP11-7F17.1
CT83
RP11-327O17.2
RP11-16C1.2
ZNF750
RP11-767L7.2
AC092881.1
TG
HOXC12
CKM
ZFHX4
CTD-2024I7.13
RN7SKP180
IGKV2-30
EVC
C3P1
SLC28A2
RNU1-13P
CTD-2626G11.2
RP11-470M17.2
SNRPGP18
OGDHL
C1orf186
RAD17P2
ESPNP
GRPR
LL22NC03-121E8.4
BMP2KL
RP11-20D14.6
KCTD9P5
RP11-482M8.3
RP11-144I2.1
MACC1-AS1
IFITM10
RP11-510C10.2
RAB27B
AC112721.2
PGLYRP2
RP11-74M11.2
CTC-343N3.1
RP11-671C19.2
MS4A3
AC073464.7
RP11-65L3.3
AC008163.4
RAG2
CHST1
C1orf116
AP000462.1
SLC22A11
SLC22A31
CNTN3
IGLJCOR18
LINC00462
CTD-3060P21.1
CACNA1C-IT3
CTXN2
RP13-30A9.1
RP11-571I18.5
RP1-37M3.8
ANKRD33
RP11-573N10.1
CCL28
RSU1P3
AL133243.4
CFAP61
RP11-22B10.3
ST3GAL1
AC016549.1
RP11-1103G16.1
PLAC4-1
IGKV1D-33
PROKR2
SND1-IT1
KHK
HIST1H3F
PCSK1
HIST1H4L
AHCYL2
TAS2R18
IGKV3OR2-5
DMRTC2
HS3ST5
Metazoa-SRP-237
SLC8A1
DPYD-AS2
RP11-583F2.5
CNPY1
ABHD3
CTD-2363C16.2
IGHV1OR15-2
IGKV2OR22-3
RP11-17E4.1
SPTA1
RP11-369F10.2
RP11-362F19.2
RP11-1096D5.2
FAT2
FMO9P
WNT16
AC009960.4
SLC39A5
LINC01096
RP11-16E23.3
ATP8A2P2
SEMA3A
AL109763.1
ANKRD22
SNORA11B
RP11-815J21.3
RP11-748C4.1
RP11-39M21.2
RP11-115H15.2
RP1-46F2.3
TUBAL3
SLC27A2
RP11-133K1.8
RP11-44F21.3
CRLF1
RP11-391L3.4
RP11-9H20.2
SLC7A1
CTC-527H23.1
NIP7P3
LINC00941
RP11-393I2.2
UNC13A
NPTX1
RP11-351O1.4
CTC-304I17.2
SLC6A10P
SPANXC
UHRF2P1
ATG9B
PTPRJ-AS1
RBFOX1
CHAC1
ALOX15B
CLDN14
KLHL14
RP11-539E19.2
PIGFP2
GLDC
RP11-40C11.2
Y-RNA-722
MARK2P8
RP11-715H19.2
RP3-495K2.3
Y-RNA-333
AP000462.2
DDX18P5
FRRS1L
SYBU
SHISA8
RP11-420A21.1
AC003092.2
7SK-6
RP11-25C19.3
HAND1
RN7SL801P
RP11-588L15.1
LINC00885
DLGAP2
LINC01544
RP13-30A9.2
MIR5687
CACNA1C-AS4
DCAF12L2
VPS26BP1
HPSE2
NUAK2
RP11-144O23.22
ROR1-AS1
RP1-168P16.3
RN7SL517P
LRIT2
LINC00698
RP11-67K19.3
RP11-474L11.5
ALDH1L1
RP11-52J3.3
NR5A1
ART1
COLEC10
RN7SL116P
RNU6-82P
WFDC10B
RP11-380M21.3
AC010999.1
AC079613.1
NPFFR2
A2ML1
LINC01531
ITPK1-AS1
TNFSF14
LPAR3
AC114763.1
LINC00461
KLF4P1
RP11-277I20.2
RP11-157K17.5
RP11-539G18.1
SIX1
RP11-114M1.2
TPD52L1
RP4-809F18.1
CTSV
C17orf99
MTND2P2
RP11-829H16.5
RP11-315D13.1
LINC01229
MTND4P32
GJA8
LPA
PRSS35
CACNA1G
CAMP
ETV4
CXCL17
PLGLA
AMZ1
LINC01489
TAGLN3
RNU7-80P
Y-RNA-243
AC022537.1
LL0XNC01-16G2.1
AL157399.1
RP11-527L4.6
Y-RNA-602
FAR2P4
RNU4ATAC16P
DCXR
KCNN1
RN7SL408P
MTND5P26
Y-RNA-93
RP11-308B16.2
SLAMF7
AICDA
SLC44A5
RP11-403A3.3
RP11-289F5.1
IGHV3-47
RP5-850O15.3
FOXP1-IT1
SLC12A8
RP11-522L3.11
AC008671.1
RP11-58G13.1
KB-1254G8.1
IRS2
PCSK9
CTD-2081C10.5
RP11-78L16.1
C14orf37
ETNK2
NRXN1
CNGA2
RP11-21L23.4
CST1
GREB1
RP11-260O18.1
U8-21
AHNAK2
BACH1-IT3
PCDH8
TPBGL
THEG
SPANXB2
RNU6-1188P
ZNF280A
PTPRZ1
TUFMP1
C1QL2
RP11-648O15.1
OSTM1-AS1
IGHV3OR16-6
RP11-388K12.3
RP11-545A16.1
SLC22A13
POF1B
CGNL1
SLC35G3
RP11-564P9.1
LINC00470
RP11-485M7.3
SLC19A2
AC096921.2
AF127577.13
COLEC11
PRR30
MS4A1
TMEM119
CTD-2008P7.9
GATA3-AS1
RP1-80N2.2
PKD1L2
MIA
KLK5
ANKRD30BP1
PCAT14
ARNT2
ANKRD30BP2
LINC01429
ITPR1
LINC00521
GS1-309P15.2
KLF14
LRRN4CL
SCN2A
FOXA2
JSRP1
IGF2BP2
ABCG8
CSAG2
LINC01579
GUCY2EP
GALNT3
PCAT2
SHANK2-AS1
KRT81
TRPC2
RP11-150O12.1
DAW1
RP11-396O20.1
CEACAMP10
KCNH1
SULT1E1
KCNJ6
PCDHGA3
RN7SKP237
PLCH2
AC002543.2
GPR111
RP11-138B4.1
KCNH7
LGALS17A
TMEM185AP1
RGS22
RHOXF2B
CTD-2008P7.8
SCARB1
RBPJL
IGLL3P
CA9
RNU4-6P
AC010890.1
KCNIP4-IT1
FAM57B
LINC00408
C8orf49
BTBD9-AS1
SNORA76-1
RYR3
LMO1
PRMT8
HCAR2
C9orf171
SLC2A1
LUZP2
UPK3B
LUCAT1
PRR23A
RP11-608O21.1
BCL2L15
GRIN1
RP11-279F6.2
ETNPPL
RP11-15I11.3
SCN7A
AC009264.1
CELA3B
CDHR5
SNORD112
ARMC4
IGKV2D-28
RP11-298C2.1
KRT15
UGT1A3
RP11-122A21.2
SYT3
SLC4A4
RPL17P17
ANKS1A
GABRQ
RP11-475O23.3
RP4-755D9.1
KLHL1
IGHV3-35
RP11-184E9.2
FOXM1
AP004289.2
LZTS1-AS1
CH507-513H4.4
PTX3
LCNL1
PRSS41
CTD-2265O21.3
HOXC13
RP11-278J6.5
SRD5A2
CTD-2023N9.2
AC013286.1
MTATP8P1
AC011239.2
GAS2L2
RP11-263C24.3
PRKCA-AS1
RP11-107E5.3
AMIGO2
RP11-182I10.1
RUNDC3A
FZD7
MEG9
RP11-759A24.2
RP11-266N13.2
PRG4
IGLC6
TMEM14E
RP11-565P22.2
SLC6A12
RNU1-47P
AL132709.1
SPHKAP
RP11-366M4.18
VWCE
RP11-417B4.2
FAM155B
HBA1
IL1A
MYLK3
ATCAY
AC083884.8
METTL21AP1
RP11-220I1.4
RP11-30L8.1
RP11-524D16--A.3
RP11-314N2.2
TSPAN9-IT1
AC060834.2
TMEM91
SNORA38B
PEG10
HSPE1P13
LRP1B
CCK
OR7C1
FGF19
IGHV3-73
NAT8
LINC01564
ZFP42
SUMO2P8
SHH
RP11-103J17.2
RPLP0P2
PAGE2
ADAMTSL3
PODXL2
CDH16
HIST2H2AC
MTUS2
RP1-78B3.1
ADAMTS19
ZNF486
RP1-53O8.2
AC000111.6
RP11-504I13.2
RN7SL564P
KRT79
RP11-522L3.4
RN7SL418P
LPP-AS1
IGHV3-62
TSPEAR-AS2
CTA-732E4.1
RP11-445O3.3
SMIM24
SERPIND1
F2RL2
MYT1
HSPB3
AC104651.3
AIRE
DUSP13
CTD-2384A14.1
CXCL11
SPRR2G
FAM167A
MTND2P28
BCRP9
TMEM35
RP13-150K15.1
RP11-438D14.3
RP11-1023L17.2
VIT
GABRG1
RP11-380D23.1
PTCHD1
MAP1LC3C
RP11-341G23.2
GABRA4
RP11-190D6.1
CTD-3253I12.1
RP4-728D4.3
AMTN
CTB-26E19.1
FNDC5
CTD-2540L5.9
TMPRSS13
RNU4-54P
TTC4P1
RP11-512N4.2
RP11-345I18.4
IFITM5
NLGN1-AS1
SLC25A25
KCNA1
PURG
SERPINF2
PRSS22
DIO3OS
LINC00887
GAS2
RP11-314N14.1
AADAC
RP11-760D2.5
COL20A1
TARS2P1
RP11-672L10.2
PANX2
CCNB2P1
RP11-437L7.1
MAGEB10
RP1-58B11.1
RP11-120K24.4
RP11-1029J19.2
LRRTM4
RP11-1109M24.5
RP11-272L13.2
KCNMA1-AS2
RP3-472M2.2
RP11-336A10.2
EPHB2
SRL
PRB1
RP11-147K16.3
RP11-155I9.1
ACTN2
RP11-261N11.8
CTC-436P18.3
TCEAL6
AF178030.2
RP11-420K10.1
ANKRD9
EDN1
RN7SL362P
MT-TF
RP11-301G19.1
PRR23B
FP671120.5
RP11-638F5.2
ZBTB20-AS3
AC002366.3
AC099552.4
RP11-154F14.3
RP11-282K24.3
CTBP2P1
CTC-455F18.1
ABHD2
RP11-173A16.2
MYH4
RTP2
CLDN6
PNMA5
RNU1-109P
KCNB1
RP11-16K12.2
RP11-617F23.1
KB-1674E1.1
ST8SIA6-AS1
APOBEC1
CTB-174D11.3
RPL7P25
RP11-95J11.1
COL23A1
MIR603
RP11-148L24.1
MIR483
CLDN2
RP11-227D2.3
RDH10
AC005336.4
MIR3140
HIST1H1C
SLC22A25
SYTL1
AFP
RP11-116D17.3
FAM189A1
RP11-53B2.1
AKR7A3
RP11-43F13.3
RP4-660H19.1
CD22
RIMBP2
SLC26A9
LINC01202
RP1-224A6.8
AC079779.4
PNOC
AC117401.1
GDF6
RP11-318C2.1
ASTN2-AS1
LINC01563
AC104651.2
AC073115.6
RP11-94B19.7
LY6D
FP236383.10
RP11-473O4.4
CLEC18C
SHANK2-AS3
RP5-1125A11.4
RP1-140K8.5
SLC30A8
RN7SKP115
AL031594.1
RP11-82L18.2
RP11-89N17.4
TNXA
RN7SL141P
RP11-182I10.2
TMEM61
IGHEP1
RP11-203J24.8
TPO
IGKV1OR2-11
PCSK6-AS1
ANKRD26P1
AP001172.3
CSMD1
GOLGA8A
CHRNA3
SLC25A39P2
RP11-789C17.3
DCAF8L2
RPRM
AQP7P2
RP11-451B8.1
CTD-2005D20.1
RPS3AP5
RP11-486O13.5
MYH2
PRSS12
RP11-139I14.2
EPDR1
OR7E28P
RP11-193I22.2
AC009227.2
FOXN1
MT-TV
SIK3-IT1
RORB-AS1
AC002984.2
CNTFR
CTA-243E7.2
RP11-141B14.2
SLITRK2
AC013467.1
CHRNA2
LRRN1
SPX
BNIP3P7
RP11-49O14.3
RP4-802A10.1
KCNH6
SPDEF
CFHR1
RP11-8L18.2
FOXD3-AS1
COL4A5
MRAP2
RP11-691H4.4
NUDT19P4
RNU6ATAC23P
EVPL
ZBTB8OSP1
SNORA70G
IRF6
Metazoa-SRP-108
RP11-286N3.1
CBLN1
RP11-126H7.4
IGKJ5
QRSL1P3
PTGFR
RP4-591N18.2
RNU1-19P
PIM2
Z95704.3
PCCA-AS1
IL20
RP3-509L4.3
U2-22
ITIH6
PHKA1
RP11-133M8.3
RP11-543H12.1
NKX3-2
TRBV15
HIST1H4A
RP11-294C11.4
RP11-20B7.1
GYG2P1
RP11-225N10.3
CNTN5
AC004593.3
B3GALNT1P1
RBMS3-AS2
IL2RA
DLG2-AS1-1
RP11-516J2.1
RP11-1053O12.1
MEOX2
ELMO1-AS1
PLCB1-IT1
RP11-117N2.2
CTD-2263F21.1
EMX1
RP11-657O9.1
IGKV1OR2-9
LEF1-AS1
PCDHGB7
HELT
IGHV3-22
RNU4-18P
SIX2
RP11-53B2.3
OR7A19P
AL450063.1
TMEM74
RN7SL398P
KLK8
C1orf64
CTD-2540M10.1
FAM196A
LINC01043
CGN
AATBC
CLEC3B
USP12-AS1
C9orf24
IGHV4-55
RYR2
RP11-863H1.1
RP5-1120P11.3
RP11-438B23.2
RP11-357N13.2
RP11-436I24.1
FAM150B
XAGE2B
SNCAIP
KCNJ11
PLXNB3
RPS20P31
PLEK2
SMTNL1
DPPA4
RP11-526P5.2
RP11-430L3.1
HHLA2
CTB-139P11.2
RNU6-681P
CDC20B
RP11-662G23.1
RP11-463J10.2
GCK
RP11-12A16.3
TFR2
LYZL1
BPIFB1
CTD-3022L24.1
DPP3P2
AP000344.3
ASPN
RP5-951N9.1
RP11-1C1.4
MGAT3
IGLV3-7
GRIN3B
LINC00948
RP11-619L19.2
CTD-2381F24.1
RP11-475E11.2
DGCR5
Y-RNA-369
AC093063.2
MAGEA8
CDH1
SEMG1
IL20RB-AS1
SLC17A1
RNA5SP40
RP11-352B15.2
RP11-86A5.1
LONRF2
LAMA1
HNRNPRP1
Y-RNA-422
LINC00678
RP11-713N11.5
PRKAG2
TMEM75
MUC6
ARHGAP36
GAGE12J
AC069063.2
RP11-397A16.1
RP11-167B3.2
RP11-192H6.2
RP11-52A20.2
RP11-329J18.5
UGT1A5
LINC01257
ANGPTL1
ZNRF4
KCTD8
RP11-370K11.1
SLC17A8
AF064858.8
AC006262.5
IGHV7-56
RP11-1038A11.1
IGHV3-65
RP11-631M6.3
RP11-106E7.1
LINC00483
COLCA1
Metazoa-SRP-133
CTA-398F10.2
AC009411.2
AF131215.4
AMELX
AC009229.5
CTD-2515C13.2
RP3-417L20.4
EPS8L1
GLYAT
AP004289.1
CTB-73N10.1
AC012354.6
RP11-289A15.1
FRAS1
RP11-22H5.2
RNU6-272P
FAM101B
AC016292.1
MATN4
LINC00524
LINC00330
RP11-616M22.3
DIRAS2
GGTLC3
AC009518.4
DTX1
OXTR
RP11-612J15.1
AC113617.1
RP11-232D9.3
CTD-2236F14.1
SEMA3G
RTP3
RNF224
NHLRC4
SSC4D
LAMC3
LINC00955
SULT2A1
RN7SKP231
COL18A1-AS2
PAGE3
CTD-2007H18.1
KLF1
AC003989.3
RP11-403H13.1
RP11-488I20.8
AP000962.2
FBP2
RP5-875H18.9
RP11-263C24.1
BNC1
EPHA7
RP11-343J3.5
ME2P1
CH507-396I9.6
AC122718.1
OR7E91P
RP11-36N20.1
CXXC1P1
MARCH10
RP11-384C4.6
RP11-520D19.2
LGALS12
AP003900.6
WFDC21P
FAM90A27P
RP11-185E12.2
KLF17
SPERT
RP11-3N2.8
U7-8
ADORA1
AC092839.3
RP11-614F17.2
HIST1H2AB
RP11-555K2.1
GSG1L
CPEB1
RP11-586L23.1
FP325317.1
SYT14
CTC-480C2.1
SEMA5B
TFAP2C
SERPINA6
CAPN3
STON1-GTF2A1L
RP11-1070N10.5
GRK5-IT1
RP11-98C1.2
RP1-86D1.5
HAO1
ZNF385B
RP11-474D1.1
FAT3
MYRFL
SNORA80E
LCN8
SLC2A9
CGB8
APELA
MIR143HG
MC3R
RP11-513O17.2
RP11-438D14.2
MMP20
MUC2
NKAIN3
TSPEAR
RP11-467N20.7
PRDM14
RP3-495K2.4
RP11-264L1.1
RP11-80F22.7
RNU2-59P
ADCY2
HNF4G
NRG4
RP11-758M4.4
RP3-323N1.2
RP11-664D7.4
HNRNPA1P29
AC013472.3
AC022173.2
CRX
HMGB1P23
RP11-605F22.2
SSX5
RP11-193H22.2
AKAP8P1
ERICH3
CTC-391G2.1
MAGEB17
CES1P1
SCN3A
RAMP1
RP13-1056D16.2
RP11-319G9.1
GH2
TVP23CP1
RP11-61I13.3
CLDN4
RP11-572N21.1
RP11-616M22.7
LINC00445
TP73
DBET-1
IL20RA
ANO5
KRT78
RIPPLY1
ZNF209P
AC092839.4
CTA-243E7.1
RP11-118D22.3
RP11-270M14.4
DUX4L9
SPINK4
AC006372.6
ABLIM3
CTC-436P18.4
RP13-452N2.1
ROR2
C19orf33
NDUFAF4P4
bP-21264C1.1
DLG2-AS1-2
RP11-384D10.1
EPHA3
IGFL1P1
EDAR
MKRN3
CTD-2036J7.1
ZG16
TPMTP2
RP11-159K7.2
USP24P1
CTD-2339M3.1
RP11-641C17.4
RN7SKP158
LINGO2
XAGE5
RNVU1-18
RP11-397P13.6
AC018464.3
CTB-181H17.1
RN7SL308P
AC097374.2
PRTN3
DRP2
TMEM151B
RP11-1007G5.2
CHRNA1
MC2R
RP11-332H21.2
TLX3
KB-1562D12.1
AC112721.1
CACNA1D
LINC00452
RP11-1029M24.4
PERM1
RP11-294J22.7
LINC01511
PDSS1P1
MISP
CLC
IGKV2-28
KCNJ6-AS1
RN7SKP253
BBOX1
CYCSP6
PLAC4
CACNA1H
KCNMB2
RP11-776H12.1
RP5-1119A7.17
ZNF826P
RP11-405O10.2
RP11-52L5.6
AC012370.2
RP11-211G23.2
CST9L
RP11-497K15.1
EFNB3
CLEC18A
PRR21
RP11-553K8.5
RP11-20B24.3
AC011752.1
RP11-15F12.3
AP000962.1
PRODH
AC019070.1
SAGE1
ZBTB20-AS1
TRPM1
bP-21201H5.1
RP11-463D19.1
RP11-2J18.1
CTD-2193P3.1
PILRB
SPRR2D
ERVMER61-1
MEG8
MIR5706
AC079807.3
ITGA11
PC
RP11-354K4.2
IGHV1-14
AC004699.1
RNU6-1208P
TH
E2F3-IT1
RP1-290I10.7
VSNL1
RP11-1112C15.1
CRYBB3
TESPA1
RP11-53B2.2
GABRB3
AC009303.1
FCRL4
PDZD2
TBC1D24
RP11-114G11.5
COL9A2
SOX9
ATP2C2
MIR605
RP6-24A23.7
USP9Y
HLA-DQB2
MMP27
RP11-148E17.1
RPL17P11
GAS6-AS1
AC008277.1
AC108938.5
RP11-201O14.1
COX6CP17
FAM197Y3
UPB1
FP671120.7
LINC00200
AC092635.1
NAT8B
RP11-469H8.6
PSG3
RP1-137K2.2
CDY4P
GPC5-AS1
RP11-70J12.1
MFSD2A
IGLV7-35
PNLIP
RP11-809C18.3
RP11-5L12.1
RP11-39E3.3
CLPS
CCNJP2
IGLV2-5
SLC6A4
DAPK1-IT1
VENTXP7
TRBV4-1
RP11-108E14.1
RP11-435O5.6
CTD-2135D7.5
GRIK4
LARGE-AS1
AF131215.1
TUFT1
IGHJ3P
GFRA4
AC068137.5
TTTY20
RP11-823P9.3
RP11-71C5.2
PRDM9
RP11-141M1.1
ALDOC
AP000857.2
RP11-123N4.4
PCSK5
CIT
EFCAB1
RP1-79C4.4
AC002480.4
ENTPD3
LAMP5-AS1
RP11-394O4.5
AL138999.1
LIPF
FAM92B
RP4-533D7.3
FSIP2
RP11-294C11.2
LIPT1P1
RBFOX3
RP11-356K23.1
C14orf132
RP11-552C15.1
RN7SL518P
HSPE1P11
F7
AP000908.1
RP11-815J21.1
RP11-486P11.1
AC109309.4
AC010127.3
RP11-332O19.2
LINC00189
AP000345.1
WDR72
CTD-2335A18.2
SUMO2P14
BHMG1
AC083875.2
RP11-344N17.3
RP11-767L7.1
RP11-5P4.1
WNT5B
CMTM4
RP11-81H14.2
FAM197Y6
ABCC13
AC114812.9
HTR4
CTD-3116E22.6
PKDCC
ATP6V0E1P1
MYHAS
OOSP1
GRM8
MTND6P3
ADAM8
HAP1
RP11-801G16.2
ACSM3
C17orf77
PDCD1
RP1-302G2.5
AC092652.1
AC007050.17
RP11-274J7.2
GPR126
CTA-414D7.1
UGT2A3
KRT18P57
TREH
AL450226.2
DACH1
RN7SL735P
RP11-33N16.2
IGDCC4
METTL21C
CALCR
SNORA71A
AC013275.2
SALL4
MANSC4
RP11-274J7.3
SYNPR
MIR505
SHISA6
HGFAC
RP11-810D13.1
RP11-406H23.5
RP11-320H14.1
RP11-662I13.2
PPP4R4
SLITRK5
RP1-310O13.13
EVI5L
DDX43P3
ANKRD54P1
TMC4
RAPGEFL1
RP11-1046B16.3
RP1-315G1.1
TDO2
CALML3-AS1
RP11-391L3.3
RP11-678G15.1
CITED1
RP11-697N18.1
AC009411.1
PPP1R16B
BFSP2
RP11-540O11.8
TM4SF20
ZNF705G
FSD1
EEF1A1P5
SAMD11
RN7SL230P
RP11-243J16.7
RP11-554A11.9
NPSR1-AS1
SORCS3-AS1
DMRTA2
RN7SKP228
ADORA2BP1
AC244250.3
CRIP3
RNF223
CH507-528H12.1
CPB1
RP11-863P13.3
AP001065.15
CTD-2066L21.3
GPR52
RP11-177N22.2
RP1-90L14.1
RP11-1086I4.2
C1orf94
RP11-52I18.1
IGHV3-76
CPA1
RP11-379J5.5
RP11-1070N10.7
RP3-420J14.1
FAM25A
GLRA3
MYH14
HOXC13-AS
RP11-554D15.4
TWIST2
MMP16
RP3-340B19.3
YY1P1
AC009518.8
MGC50722
BNIP3P22
RP11-160A9.3
MTNR1B
KISS1R
SERTM1
TTN
EML6
RN7SL865P
RP11-415C15.2
HAS2
RN7SL273P
HHIP-AS1
RP11-307P5.1
CACNA1S
CDC42BPG
MTND4P20
SLC22A9
GDAP1L1
SDK2
RP11-749H17.2
AC010886.2
IFNK
RP11-478J18.2
CT62
RP1-256G22.2
HIST1H2AJ
RP11-775G23.1
RP11-437J2.3
FADS6
RP11-431J24.2
RP11-272L13.4
CTD-2583P5.1
RP11-305O6.3
RP11-323C15.2
HIST1H2AH
TSPEAR-AS1
RP11-1D12.1
AC016656.1
ZDHHC23
SLC45A2
LINC00621
RP11-354P11.8
RP11-403A3.2
CTB-51A17.1
PNMT
AK3P5
RP4-735C1.4
RP11-79M19.2
RP11-53B2.4
BIRC6-AS1
ST7-AS2
Y-RNA-212
LINC00261
MIR1256
FUT6
RP11-39K24.12
TRPM2-AS
ZNF679
RP11-51G5.1
RNU6-1176P
CTD-3035K23.7
STEAP1B
Y-RNA-175
ZNF488
ENTPD5
RP11-320P11.1
LY6H
RENBP
RP11-522L3.3
MTND1P32
U3-25
WT1-AS
RP11-973F15.2
ARHGEF4
MIR181A1HG
SNORA18-7
CTC-327F10.5
PCA3
C8G
THRB
RP11-756J15.2
C18orf15
MIR5739
COL8A2
KCNMA1-AS3
C8orf74
TAS2R63P
ETF1P2
RP11-794P6.3
CUBNP3
METTL15P3
RP5-916O11.3
AF127577.11
MYBL2
RP11-960B9.2
RP11-545G3.1
CHRNA9
NOL4
SVOP
GNAI2P2
LRRC38
AF213884.3
SLC9C2
SYT2
ZBED2
TMPRSS11BNL
Y-RNA-269
HTR1D
RN7SL38P
FAM180B
MS4A13
ANXA10
RP11-107I14.4
MMP17
PCDH18
MIR2355
MYO16
CHODL
RP11-702B10.2
AF277315.13
AOC3
RNU6-122P
RP11-161P17.2
MT1L
CYP4F22
RP11-967K21.2
GAPDHP49
GAPDHP1
NLRP2
RPL31P58
HOXB6
LINC01235
SSX8
LINC01497
RP11-571F15.2
RPL36AP41
SYT4
RN7SKP282
RP11-81A1.4
MMP10
RP11-65M17.1
CACNG2
LA16c-83F12.6
NPTXR
SLC2A12
AC092038.1
GRAMD1B
RP11-367B6.2
B3GNT3
NAV2-AS5
IGHV3-41
RP11-268P4.5
CRYBA2
KIF26B
LINC00388
RP11-709A23.1
RAD51AP1P1
OACYLP
AC009498.1
C4A
AP1M2
RP13-16H11.2
STARD13-IT1
FOXJ3
RP11-759A24.1
RP11-474P2.7
ATP11A-AS1
CBLN4
RP11-409K20.6
ZNF99
RSPO3
CTB-20D2.1
RP11-161I6.2
GPR88
ABCB11
ZNF804B
RNU1-34P
RP11-120K24.5
FAM8A2P
CTD-2256P15.1
CTD-2004A9.1
SNORA40-8
FAM19A1
TRAV24
RP11-3K24.3
KCNK2
FOLH1B
PDE4C
IKZF3
Y-RNA-301
C4B
KRT9
PPY
LINC01067
IGHV6-1
RP11-643G5.6
RP11-691H4.3
AC092013.1
CYP2C8
RP11-344L21.1
RN7SL836P
AC018463.1
TRBV21-1
RP11-382A20.6
FLJ22763
SDC1
TMEM178A
Y-RNA-328
RP5-899B16.1
LY86-AS1
ELOVL4
NAT16
CLDN9
GTF2IP2
POU5F1
KRT39
HMCN1
ACADSB
CTD-2006O16.2
AC006994.1
CTD-2114J12.1
MTND6P11
RP6-1O2.1
RP11-244B22.3
RP11-790I12.6
RP11-172E10.1
RP11-474B12.1
RP11-293A21.2
LBX1-AS1
RN7SL683P
AC004988.1
AC012047.1
RP3-403L10.3
KRTAP12-2
RP11-471G13.5
FCRLA
RP11-561N12.2
LINC00237
CCDC64
MUM1L1
KCNMB2-AS1
TNXB
CTD-2314B22.1
IGHV3OR16-11
NTS
Y-RNA-724
RP11-1250I15.1
RP11-404G16.2
RP1-155D22.2
TENM3
DCT
REEP6
GRM7
AC092796.1
MAPK6PS3
AL163193.1
IGKV1OR10-1
FGF14-IT1
CCDC162P
RP11-849I19.2
FAM74A6
DCAF8L1
RNU1-2
Y-RNA-606
HPSE
GDNF-AS1
LINC01048
MDGA2
RP3-432I18.1
AC093627.7
ISX
LINC00604
DCAF4L2
MTND6P19
RP11-135N5.3
PRAC2
LCN1
POTEC
ANKFN1
RN7SL546P
SPAG5
LINC01425
TRBV10-2
DSG3
RP1-29C18.10
RP11-264L1.2
TMEM235
LINC01348
SIGLEC1
TM7SF2
MTND1P11
TRAV12-1
IL13RA2
RP4-752I6.1
CTD-3098H1.2
ZNF736P9Y
CLDN7
RPL23AP23
RPS20P20
RP4-594A5.1
RP5-1166A24.1
NT5C1A
CTD-2134P3.1
DSCAM
PLAC1
RPS20P15
BPIFB9P
RP11-432M8.19
FGF14-AS1
RNU1-89P
HNF4A
SPANXD
RP11-59O6.3
RP11-320M16.1
SSXP10
LINC01085
DDI1
ELFN1
HSPA8P19
Vault
UST
ITLN2
AL096864.1
MUC12
HTN3
IFNG
RP11-1079H9.1
EDDM3CP
MUC5B
RN7SL122P
KRTAP12-3
ALDH7A1P2
RP11-434D9.1
SOX3
SRRM4
TRBV11-1
ARHGAP26-IT1
CTC-340A15.2
RP11-328K22.1
RP11-74D7.1
SLC7A3
RP11-451G4.2
CTD-3118D7.1
RFPL4B
KSR2
RN7SL356P
RP11-686G23.2
FAM155A
PNLDC1
DLL1
RP11-392O17.1
RIMS2
ZNF90P1
RP4-555D20.2
RP11-242F11.2
RP11-421E14.2
DYNAP
EGLN3
RP11-8L18.3
EXPH5
SNORA17-2
RP11-115H13.1
AC003005.2
WFIKKN2
MKX
HTR5A
PXDNL
RP11-323D18.5
RP11-347N5.3
CTD-2566J3.2
SNORA5A
RP11-43D4.3
SLCO4A1-AS1
FAM65C
SNORA14A
ZNF725P
C10orf91
Y-RNA-273
CTC-457E21.1
RP11-143H17.1
RP11-433J8.1
RP11-946L20.2
RN7SKP56
CTB-147C22.3
LYNX1
TBL1XR1-AS1
NETO2
AC008592.7
RP11-190J23.1
CTD-2066L21.2
RNU6-373P
RNY3P2
Metazoa-SRP-226
PCDHGA11
ABCA12
ATP1A4
VENTXP1
C1orf168
NANOS2
C9orf57
RP11-451F20.1
ALS2CL
TMEM63C
SLC6A13
RP11-349F21.2
MAGEB16
RP11-120A1.1
FLJ37505
RN7SKP36
DDX53
RP11-21A7A.4
RP11-739N10.1
RP11-12O16.1
ZNF652P1
RP11-354E23.4
AC003986.7
RP11-351N4.4
ATG10-AS1
AC079586.1
CAMK2A
RP11-231N9.1
RP11-96D1.6
DCX
RP6-24A23.3
TSPYL6
KIAA1210
AF064858.10
CDKN2A
VWA3A
RPL4P3
PBLD
FECH
RP11-166D19.1
SNX2P2
RP11-351O2.2
RP11-1174L13.2
MAGEL2
DACT2
OR10J6P
GRM7-AS3
RP11-386I23.1
AC016730.1
RP6-114E22.1
GAS2L3
ZBTB7C
SNORD89
RP11-23D24.2
RP11-342M21.2
AC092910.1
RP3-331H24.6
PCDHGA9
RP11-347C12.1
MC4R
LINC01452
ERN2
RP11-354B3.1
RP11-733D4.1
LINC01133
RP11-13K12.2
MAGEA9
FGF21
RP5-1119A7.14
LINC00508
AL391001.1
NANOGP2
SH3GL2
AC012506.3
RP13-507P19.2
RP11-616M22.1
RP11-490G2.2
NT5DC4
LINC00898
CTC-441N14.2
IGKV1-37
SLC17A9
RP1-261D10.1
C8orf34
STARD13-AS
RP11-815M8.1
GAL3ST3
GDF3
XKR3
RP11-43D4.2
TRAV3
AC069277.2
KCNA4
ARSJ
SCN9A
PRAMEF18
AC024560.2
FYB
AC009299.1
AC026449.1
KATNBL1P5
SLC9A9-AS1
BCL6B
SERPINB7
COL4A4
RP11-676B18.1
PSPHP1
RP11-58A18.1
GPT2
CPA3
LINC01375
MIR4762
CARD11
SMG6-IT1
RP11-74E22.4
KLHL35
GLP1R
KCNQ4
SSX2B
RP11-1149M10.1
DNMT3L
RP11-35P15.1
TACR3
EPHA8
CTD-2144E22.8
RP11-415D17.1
TRAV8-1
GALNT9
CTC-484P3.3
DIAPH2-AS1
TBL1Y
RP11-530C5.2
RP11-570L15.2
MDFI
ERICH4
RP11-431M3.1
FABP3
TBCAP2
RNA5SP321
RP5-991C6.4
LINC00442
KCTD9P1
RP11-136K14.3
ICAM5
U8-18
F11-AS1
TPTEP1
COX6CP14
RP3-429G5.5
NNT
C6orf10
TAS2R50
FMO5
RP11-142M10.2
CCR5
CALCB
LINC00967
NEK4P2
MIR548V
AC090960.1
RP11-354E23.3
FAM83B
AC023385.1
GHR
LINC00518
RP11-1J11.1
KIAA1462
SLAMF8
CTD-2154B17.1
MATN2
RNU6-1003P
AL022344.2
CARM1P1
RP11-196I18.4
RP11-789C2.1
AC002401.1
UCP1
IGLV2-28
RP4-765H13.1
CTB-46B19.2
AL357075.1
RP11-17G11.1
AF131215.3
MEPE
RP3-510L9.1
SLC35G4
RSPO2
RP11-142G1.1
Y-RNA-121
HNRNPDLP2
CTC-470E21.1
AC005550.5
RP11-10L12.2
TAS2R46
FOXG1-AS1
RP3-470B24.5
RP11-543P15.3
MIR5190
ERVV-1
RP11-611O2.6
CRABP1
TRIM71
ABHD11
ACSM2A
INSL6
ALOXE3
AC104654.2
RP11-128L5.1
N4BP3
LEMD1
RC3H1-IT1
AC064874.1
LINC00029
OR2A4
CDC42EP3P1
ANKRD65
OR10AB1P
FGF12-AS1
Metazoa-SRP-130
BAAT
UCN2
RP11-157G21.2
KRT80
AC015923.2
CTD-2653B5.1
RASA2-IT1
NRCAM
RP11-95P13.2
TMEM163
AC078986.1
FOXL2
SNORD14E
SPRR2B
KSR1
RP4-655J12.4
RP11-392M9.2
LINC00951
LIPM
ADAM33
RP11-98L5.5
RP11-241J12.3
U3-4
Y-RNA-490
RAB6C-AS1
RP11-723D22.2
SNORA48-1
ALDH8A1
CELF2-AS2
5-8S-rRNA
ADAMTSL4
RNA5SP168
Metazoa-SRP-134
IGHV1-17
ZDHHC4P1
AC244250.4
MIR606
LINC01426
RNU6-522P
TCAM1P
NOBOX
AC117507.1
FP565210.1
RP11-346J10.1
HBZ
RP11-552E20.1
C6orf118
CCL7
C1orf158
AC104389.28
C11orf87
AC133680.1
HTR5A-AS1
ALK
RP11-476K15.1
RNY4P7
CATSPER4
RP11-712L6.8
MIR5690
Y-RNA-521
RNU11-2P
TNFRSF13B
RP11-384L8.2
BNIP3P40
PPM1E
IGHV3-42
CTD-2291D10.3
ANKRD20A8P
RP11-210M15.2
C6orf141
MTCYBP4
RN7SL630P
NEUROG3
RNU6-711P
CTAGE9
RP11-462L8.1
RP11-255M2.2
RN7SKP219
MAST4-IT1
CTD-3064C13.1
EIF4BP5
AP005118.1
LINC01574
RP11-193H5.1
CHCHD4P5
GABRD
RP11-451F14.1
ELMOD1
Six3os1-4
ABTB2
EPS15P1
Y-RNA-1
PAPLN
CLEC3A
SETP10
MYO18B
ANKRD36BP2
PPFIBP2
RP11-267C16.1
SNORA51
AC005160.3
PRICKLE1
FCGR3B
SEMA5A
PTPRT
RN7SL646P
ERICH1-AS1
RP11-348J24.2
RN7SKP108
AL034395.1
AC016708.2
RP11-63K6.5
DRGX
AC060226.1
TMEM108-AS1
RP11-39K24.14
GIP
RP13-895J2.7
AC112715.2
RP11-311B14.1
RP11-115D19.3
PTCHD3
CHST8
RP11-320G10.1
OVCH2
RP11-180C1.1
F12
AL592528.1
AC007362.3
ZCCHC5
MTND4P13
KCNK10
POM121L13P
AC096579.13
RP11-402L5.1
TAS2R64P
RP11-326L2.1
SBSPON
CYP27C1
SLC29A2
AC106873.4
RP11-38H17.1
LINC00238
RP3-365O12.2
CTD-2587H24.5
CTD-2201E9.3
EPHB1
RP13-714J12.1
AKR1C3
SLIT1
U3-1
DPYD-AS1
CTC-235G5.3
RP11-336N8.4
RP11-433J22.3
CPA6
AC008271.1
SNRPCP4
RP11-966I7.2
RP11-567L7.3
CACNA2D2
AIRN
SERPINC1
CASC8
ILF2P1
ME1
RP11-676J12.7
RNY1P2
C10orf113
TMEM171
ATP4A
MYL7
RN7SL217P
RP11-805L22.1
VSTM2B
RP11-423E7.1
GAD2
IGHV3OR16-15
KARSP1
TMEM132C
TGFA
SEMA7A
CTD-2526L21.2
ELFN2
RP11-291B21.2
PSAPL1
GDPD2
RN7SKP37
RNA5S9
PCBP3
IGSF11
SNHG24
RP1-149A16.12
LINC00370
CTD-2350J17.1
DEFB126
ZBTB20-AS2
HOXB8
RNA5-8SP3
RP11-768B22.2
MYPN
GIMD1
IGHV3-75
TRBV2
AC105760.3
MAMDC2
RP11-557H15.3
RP11-215D10.1
C2orf88
IRS4
AC020703.2
SPTBN4
MYO1A
MIR1200
RN7SKP260
RP11-354P11.3
RP11-10L7.1
RP11-339F13.2
SCN5A
ACOX2
GAGE1
SRP72P2
CCL11
MIR205
SNORA70-27
RP11-308N19.1
RP11-2L8.2
STAC
ATP8B4
RP11-347H15.6
PALM3
LATS2-AS1
KB-1205A7.1
RP1-241P17.1
AC073115.7
RP11-210K20.5
VN1R32P
LA16c-329F2.1
RP11-519M16.1
RP11-598D12.4
KISS1
RP11-506O24.1
RBMY3AP
AC093110.1
AC114498.1
RP11-713M15.1
RP11-264L1.3
RP11-619L19.1
SNORD9
CYP2E1
RP11-55J15.2
PCDHGB5
LDLRAD1
HOGA1
RP11-347H15.1
RP5-1018K9.1
KDM5D
PNMA3
ZNF638-IT1
RP11-44F21.5
GJA10
snoU13-30
P2RX2
RP4-736H5.3
IGKV2-26
RTN4RL2
RN7SKP185
C4orf26
FGL1
RP11-397J20.1
RP11-468N14.09
IGFL1
LINC01208
CTB-43E15.1
CAPN12
Metazoa-SRP-161
RP11-271C24.3
RP11-285G1.15
TTC9
RP11-797J4.1
BAMBI
GAL3ST1
SHROOM3
KRTAP10-12
RP11-624L4.1
PPP1R2P10
CTD-3222D19.4
RP11-73E6.2
RP11-594C13.1
LRRC2
RP11-778H2.1
GLRA2
AL589863.1
LINC00917
MIR576
ESPN
WNT8B
RPL35P5
RP11-1250I15.3
LINC00307
C10orf90
CNR1
MYBPC2
SDK1
IL9RP2
CD177
RP11-1022B3.1
MIR4265
ABCA9
RP11-556O9.4
RPL5P13
SNORD45-3
IGLV2-33
CILP
RP11-700F16.2
CCAT1
TRAV26-2
CTC-327F10.4
IGLV3-4
GALNT16
AC000374.1
PRL
RNA5SP202
RNA5SP237
BEX5
CSN3
MIR548U
RP11-422N16.3
AC104809.2
RPS12P15
EIF2S2P5
Z83001.1
RNU5D-1
CHL1-AS2
IGHJ1
LINC00304
AC002400.1
CXADRP1
KRT17P1
HIF3A
LRRTM2
GPSM1
COL4A3
SLC16A12
RP11-436K8.1
RP11-354K1.1
LYPLA2P3
GFI1B
RP11-445K13.2
SERPINA7
PARM1
AC079630.2
ENPP7
CD164L2
RP4-633I8.4
RARRES2P8
IGHV3OR16-7
VSX1
Y-RNA-600
AP000438.4
RNU1-87P
ELTD1
BARX1-AS1
LINC00856
BDH1
RP11-527L4.5
LGR5
CTC-774J1.1
RP5-1120P11.4
KLK13
RNU6-1283P
RN7SKP230
SCGB3A2
RP11-522L3.5
RNA5-8SP4
PRSS33
TTLL6
KIRREL2
RP11-21M7.2
LA16c-381G6.1
SLC25A5
RP1-60N8.1
CD19
DOCK9-AS1
GABRB2
AC005077.7
TDRD9
SNORD63-2
RP11-93G23.2
RP11-314D7.1
TAS2R38
RNU7-70P
RP11-556O9.2
AC103563.3
RPL21P123
AC124997.1
IGHD3-10
RN7SL786P
IL12B
RP11-676F20.1
RP11-267L5.1
CIPC
AC007099.1
RP11-661G16.2
CTB-171A8.1
B3GALT5-AS1
CMA1
KCTD16
AMN
IGLV3-12
UGT2B11
AJAP1
DKFZp434J0226
AC092854.1
CKS1BP3
CAPSL
EIF5P1
RP11-1110F20.1
RN7SL666P
RP11-445J14.1
RNU4-9P
HS3ST3B1
RP11-140H17.2
RP11-677M24.1
Y-RNA-533
FSTL3
KIAA1324L
KCNA5
MYF6
AL079334.1
CACNG7
RP11-46C24.3
RP11-144M17.1
TRBV23-1
NT5E
RP11-575M22.1
RP11-442J17.3
RNU6-789P
IGLV4-3
RP5-1121H13.1
RP11-616M22.2
RP11-161I2.1
HCG22
Y-RNA-419
RNA5-8SP6
RP1-102G20.5
TBC1D3D
MIR4802
MAGI1-IT1
LINC01018
RP11-613H2.1
PRR9
CTD-2651B20.8
TNNC1
RN7SL342P
RP11-300M24.1
RPL6P12
GJA3
RUNDC3A-AS1
GFAP
RP11-702F3.1
RP11-14C10.3
RP11-10C8.2
CXADRP3
RP11-522L3.6
RP11-822E23.5
RP11-307L3.4
CTD-2201E9.1
SLC28A3
AC000099.1
CAMK1G
RP11-83A16.1
AC098650.1
RP4-738P15.1
RP11-706C16.7
RNU1-52P
RP11-25H12.1
AC074389.5
RNU7-96P
LINC00940
OR5C1
DHCR7
CEACAM8
RP11-473O4.1
FAM74A1
KRTAP1-1
CAMK2N2
MIR3683
AC005307.3
MBL2
RP11-993B23.3
RP11-136K14.2
PRKAR2B
RPL5P11
RP11-313L6.2
RP4-781K5.6
RP11-71B7.1
RP11-560O20.1
PEG3
RP11-492E3.2
LDLRAD4-AS1
TRBV7-6
CLVS2
IGKV2D-26
PATE1
FMO6P
TTPA
RP11-347P5.1
RP4-677H15.4
SPATA8
RBM22P1
RP11-150O12.6
LA16c-13E4.3
RNU4-24P
RNU4-25P
YWHAQP5
RP11-74E22.8
CTC-254B4.1
KRTAP5-9
AC009505.2
SULT1C2
RP11-503C24.1
CTC-250P20.1
AL445523.1
IFNL4P1
AC105235.1
RP5-974N19.1
TSPY24P
STMND1
RP11-351O1.3
LHX3
RP11-76E16.2
LOXHD1
AL928768.3
RP11-123C21.3
BPI
RP11-154B12.3
RNU6-1303P
TBC1D27
SYCN
PSG1
SLC8A1-AS1
IQCJ-SCHIP1
RP11-413E1.2
BAI2
Y-RNA-211
LINC00087
HIST1H3A
AJ239321.3
ENAM
LBX1
WEE1
RP11-166B2.7
SLC22A16
AC006461.2
TMEFF1
CTB-60B18.15
RNU7-4P
LLNLF-18A12.1
FAR2P3
RP11-629G13.1
LINC00488
MYOM3
RP1-170O19.17
CTD-2201E9.2
RP4-635A23.3
pRNA-2
RP11-761E20.1
RP5-916O11.2
SPOCD1
Y-RNA-83
RN7SL493P
GPR124
RP11-52J3.2
AC096559.1
RNU6-402P
GAPDHP37
RP11-3J1.1
RP11-6B19.3
NT5DC3
C20orf85
AMH
RP5-1024C24.1
RP11-702C7.1
RP11-16D22.2
MIR562
ECEL1P2
RN7SKP234
KIAA1244
FAM180A
MROH3P
RP11-18H21.3
PSKH2
RP11-477L16.2
LINC00632
RP11-329J18.3
RP13-497K6.1
RP3-340B19.5
Metazoa-SRP-84
ATRNL1
LINC01114
RN7SL314P
BEND3P2
CALM1P2
CDO1
NRG1
SLC29A4
SPDYC
OR1E1
UBE2U
LINC00601
CCDC177
NPAP1P4
RP11-118F19.1
ZNF189
SIX4
RN7SL757P
XG
ARL9
RP11-731F5.2
IGKV2-18
ACOT12
BLK
TRBV7-4
WNT10A
NUTF2P8
CASC16
RN7SL57P
GUSBP6
IFIT1B
AC025016.1
GUCY1B2
AC139712.2
CARTPT
ANKRD33B
AC093326.3
ALPK3
AL138994.1
NALCN-AS1
SLURP1
Y-RNA-31
RP11-171G2.1
CTD-2282P23.2
RNU6-957P
TATDN1P1
RP11-96H17.1
CTD-3064H18.4
MIR4803
RP11-397G17.1
SLC52A1
MUC19
TEKT1
RP11-989E6.11
MYO16-AS1
AFF2
TJP3
MTCYBP3
RP11-156K13.2
uc-338-15
RP11-429B14.4
IGLV11-55
DIO3
LRRC19
RNU6-1045P
ADAM30
KCNAB1-AS1
CSTL1
EIF3EP2
RP11-384C4.7
GUSBP10
RP4-566L20.1
SNORD60-2
MUC4
TANGO2
LINC01105
RP11-249C24.10
RP11-349F21.5
RP11-382A20.5
RP11-1060J15.3
RP11-284F21.9
KRT41P
RNF138P1
RP11-509A17.3
AC005537.2
RP11-491H9.4
RP11-145M4.3
RP11-549K20.1
SOCS1
CNGA1
EVX1-AS
CTD-3006G17.2
RP11-556H2.4
RP3-333A15.1
RNU6-183P
RN7SL795P
E2F8
BTF3P12
CTD-2380F24.1
RP11-312P12.3
LINC00595
IGKV2OR2-1
OLFM2
CFLAR-AS1
OR4C6
RP11-95H11.1
TMEM82
PABPC1L
FAM35BP
NSUN7
RP11-154F14.2
CUX2
ITGA8
DDX3P2
OR12D2-1
RP11-440K22.1
LINC00704
LINC01226
CTD-3064M3.4
TOX3
RP4-555D20.1
SCGB2A1
AIM1L
RNA5SP20
LINC00930
AC009305.1
RP11-593P24.2
TRAV17
TUBA3GP
IL36B
RP11-720L8.1
AIG1P1
RP11-276H1.2
ITIH4
PDP1
RP11-626P14.1
CCNI2
CTD-2353F22.2
RP11-311F12.1
RNU6-151P
RPL7AP28
MIR591
TTC29
LINC01214
NOV
FADS2
RBMY2FP
RP11-21L23.2
LINC01305
AC097721.1
SHISA9
GAD1
bP-2171C21.3
RP11-286N22.10
RP11-183I6.2
RNU6-619P
FP236383.4
ACOT11
RP11-463O9.2
RP11-21B23.2
RP11-415D17.4
CDON
RP11-429E11.2
RP11-399H11.2
SOX21
AC245028.1
IGLV8OR8-1
MIR4729
RP11-687F6.4
RP11-665C16.1
IGHV3-38
GPC6-AS1
PCDH11X
KIAA1549L
ANGPTL7
IRX5
RNU6-946P
KRT33A
RP13-635I23.3
AP003025.2
RP11-230L22.4
CDX2
RP11-102N12.2
AC246787.4
RP11-956A19.1
NIPA2P1
SLC47A1
RP11-82O19.2
HOXD10
FOXF2
RGS20
NPY2R
RP5-1185I7.1
RN7SL700P
RP11-526F3.1
AL008707.1
FOLR1
KRTAP10-13P
PFN3
RP11-467L13.5
RNU6-128P
RP11-2A1.1
FABP5P5
MIR1296
CCL13
UPK3A
MTOR-AS1
RP11-323I15.5
RP11-419L9.1
RP11-536O18.1
RP11-685B13.2
TMEM59L
RNF182
LINC01077
RP11-807H17.1
SLC4A8
MIR1207
MYBPH
EEF1A1P32
RP11-482L11.1
RNU7-95P
MIR587
RN7SL664P
RP11-1217F2.7
AC105461.1
RP11-510M2.4
LRRC26
FSHR
RP11-455O6.5
AP000705.6
SNORD56B
RP11-277I20.3
CPA2
CTD-2542C24.2
RP11-452H21.2
FZD10-AS1
RP11-252C15.1
MICD
RN7SL188P
AC002044.3
FAM87A
MACC1
CHST15
RP11-649G15.2
MMP15
RP11-436H11.5
TYR
RP11-182N22.9
AZU1
NKX6-3
HAS3
RP13-463N16.6
FAM215A
MTL5
RP11-25I15.3
RP11-42H13.1
CHST9
TMEM132D
GBP7
AC114812.10
HSPD1P6
BNIP3P25
AC073464.11
PON3
LPHN3
Y-RNA-343
CTD-2022H16.2
TNIP3
LINC01179
AC018880.1
SCARNA9
RNU6-608P
AC093642.6
INSL4
CNGA3
C10orf10
CTC-369M3.1
RP11-785H5.2
RP11-481C4.1
TRBV6-5
AC108868.5
SGOL1P1
RP11-476M19.2
RP6-91H8.1
COX6CP15
RP3-520B18.1
RN7SL254P
CTB-109A12.1
MN1
CLEC4M
RP11-219G17.4
RN7SL503P
AP000797.4
RP11-763F8.1
CMYA5
BASP1P1
ELDR
AC012362.3
STOML3
KCNH3
RAPGEF4-AS1
RNU6-1275P
CDH10
SMAD1-AS2
MIR624
RP11-402P6.9
NRXN2
FAM53B-AS1
AC067959.1
RP1-209A6.1
RP11-244G12.1
CCDC144A
TMEM27
PP14571
BRD7P4
MIR4459
ST6GALNAC2
RPS16P5
RP11-532F6.2
FMO3
MYH7
NKD2
ANK1
RNA5SP104
RP11-495P10.6
AJ239322.1
RNA5SP141
AP004290.1
RP11-44F14.2
RP11-161D15.3
LEFTY2
RP11-115D19.2
SHFM1P1
CDCA2
CTB-35F21.4
CRMP1
RP4-644L1.2
STMN3
KRT84
RP1-149A16.19
CSF2
AC079154.1
AIM2
MARK3P1
LINC01440
RCC2P3
FCER2
RNY3P13
CTD-2357A8.3
AC007881.4
RP11-301G7.1
HKDC1
AC036178.1
RPS26P34
MSRA
TRIB1
PHYH
TRBV19
CORO6
ARPP21
RP11-284F21.10
ADD2
LINC01099
PRORY
AC093702.1
YBX1P7
TSPAN33
ALDH1L2
CTC-546K23.1
OR13A1
RP11-846F4.5
FADS2P1
NR1I3
RP11-379F12.3
OR2H1
AL160011.1
RP11-955H22.1
PLCL2-AS1
RP11-642D21.1
RP11-115C21.4
CRISP3
SLC43A2
AC018359.1
AL035610.2
AC068535.3
IAPP
RP11-570J4.1
RP5-1172A22.1
RP11-1018N14.4
KCNMA1-AS1
TGIF2LX
RP11-144C15.1
RP4-633O19--A.1
PRKG2
SSX6
RP11-113D6.9
MPV17L
AC018890.6
RP11-527H14.4
CPHL1P
RP13-379O24.2
OR1N1
CTD-2231E14.4
CTD-2081C10.1
SCN4A
RN7SL297P
RN7SL464P
AC073626.2
RPS17P13
RP11-287J9.1
SEMA4B
NAP1L6
LINC01460
NUTM1
C16orf92
RP11-17M15.4
CTD-2066L21.1
MTND2P15
ARL4P
PDE2A
TMPRSS11GP
ACHE
RP11-795J1.2
RP11-473O4.3
GPHN
AC022819.2
RP11-298J20.3
MAGEB18
OR56A3
EHD3
ACTA1
RP11-1157N2--A.1
RP11-115J16.2
RP11-711K1.8
Metazoa-SRP-123
RNU6-761P
RP11-94B19.6
CTD-2280E9.1
Y-RNA-220
RP11-486L19.2
CCKBR
SCGB1C2
RP11-177C12.4
MMP24
GPER1
ANKRD20A9P
RP11-398E10.1
ASNS
SHANK2-AS2
EOMES
LL22NC03-22D1.1
NLGN4X
TLR3
RP11-331K21.1
RNA5SP33
RP11-235P11.1
RP11-459D22.1
LINC00379
FP236383.9
RPL29P19
AC011288.2
SOX21-AS1
TMIE
LAMA2
RP11-404P21.5
U1-1
TIMM8AP1
PPP1R14C
LINC00052
CLCA2
RPL17P19
NTAN1P3
RP11-67M9.1
MIR30A
SMPDL3A
RP11-511B23.3
SARDH
RP11-317F20.2
RN7SL277P
PTCHD2
RP11-540O11.7
OVGP1
SSX4B
OXT
RFPL2
CTB-131B5.2
BIRC8
CHRNB2
DUOX1
CYP2A13
CACNA2D4
RP1-21O18.3
RP11-594N15.2
FGF4
PIK3R6
RP11-490E15.2
TFAP2D
FAM96AP1
Y-RNA-668
AP001172.2
ZNF365
KRT8P28
OTOR
RP11-556G22.3
GPT
RP11-63P12.7
CTD-2298J14.2
MT1A
AC116366.5
IL36RN
AP000857.3
RP11-354P11.2
HSPD1P7
RP11-295P9.6
PPP1R3C
CTD-2357A8.2
TAS2R3
BAIAP2L1
HOMER1
ZBTB47
IGHV3-60
GYPB
RNASEH1P1
SLC37A2
BSPH1
MIR548K
AC012613.2
AC005307.1
RP3-348I23.2
CTD-2544H17.1
RNA5SP77
GJA5
CPS1-IT1
CTD-2586B10.1
GBA3
LINC01451
RP11-432M8.17
RP11-32D4.1
KEL
TRAV29DV5
RP11-43D2.2
SMPD4P1
LINC01385
PCDHGB2
KLK9-1
YBX1P3
IL17RD
RP11-325E14.5
RP11-386P4.1
RP11-64C12.3
AC009299.4
RN7SL598P
SOWAHC
TEX37
MIR3679
RP11-386M24.6
AC011294.3
GALNT11
TMEM114
RPS12P5
PASD1
HK2
NCCRP1
LMAN1L
NOS2
AC019117.2
CTB-179I1.1
TINAG
AC244250.1
AC005077.8
LHFP
RP11-429G19.3
RN7SL555P
CTC-241F20.4
CRYM
OR5BH1P
USP6
SCARNA18
TRAJ21
RP11-52L11.6
CTD-2194D22.4
RNU6-613P
RP11-383D22.1
DBNDD1
AC058791.1
TAC3
AC079233.1
CTD-2377D24.4
RP11-351C8.1
RP11-413G15.1
PRAC1
TCEB3B
RP11-309L24.6
LINC00485
RP1-91J24.3
MTND5P2
SCUBE3
ASZ1
ABCC3
Metazoa-SRP-241
ZNF503
RP11-180P8.5
AC018685.1
WDR87
LINC00554
IGHV3-19
DGAT2
EIF3KP2
RP11-177N22.3
RP11-442J21.2
TRBV14
SLCO6A1
RP4-668J24.2
SH2D4A
PNMA2
UTS2
snoU13-5
DUX4
SMYD3-IT1
RP11-179A16.1
DUX4L26
RP11-368M16.3
NPY4R
RPL7L1P9
RP11-348M3.6
RP11-533O20.2
RP1-223B1.1
FOXQ1
RP11-301G23.1
ALOX5
SULT1B1
ABCC6
BIRC6-AS2
SNORA80B
ANKRD26P3
RBM22P4
OR56B3P
ITGA10
OR11A1
RP11-756H20.1
UBQLN3
GTSF1L
RP11-557B9.1
ZMYND10
AL035106.1
RP11-529E15.1
RP4-668E10.4
NDUFA3P2
FRMPD3
RP13-492C18.2
RPL21P23
RPL39P26
RNU6-251P
RP13-644M16.4
RP11-665C16.5
RN7SL282P
AC004901.1
RP11-536C10.25
RP11-344N17.15
RP11-98G13.1
RP11-800A18.4
LPPR5
IGSF1
MROH9
FSD2
RP11-124N3.3
RP11-239C9.1
RP11-555K2.2
RP11-44N11.1
STARD10
RNU1-67P
P2RY8
WNK3
RP11-622J8.1
TPRXL
LCN10
Metazoa-SRP-188
RP5-983L19.2
RP11-3K16.2
RP11-424E7.3
NEBL
Y-RNA-198
UBE2CP3
AC002480.5
RNY4P34
PACSIN1
DMGDH
AC008834.1
KREMEN2
NFIA-AS1
PSMC1P4
GAP43
ACSM6
BARX2
IGHV3-16
AC008449.1
RBMS3-AS1
ARHGAP22-IT1
ALPK2
GOLGA8B
PCBP3-OT1
CTD-2297D10.2
KCNK15
KLHL13
SNORA67
AL021807.1
COL9A3
MLANA
RNU1-28P
SNORD67
NETO1
MTND6P4
RN7SKP103
TRABD2A
SLC25A24P1
KCNQ2
CATSPERD
LINC01193
KCNK9
PCDHB5
DUSP21
SUSD5
TSPAN1
TGFB3
RP5-849H19.3
IGLV5-52
RP11-348J12.5
RP3-416H24.1
MAFA-AS1
LNX1-AS1
SNORD115
THRB-IT1
NXF3
RP11-669N7.3
MYT1L
NPY1R
FAM103A2P
RP11-707O23.5
PHGR1
RP11-5P4.2
HNRNPDLP1
COL6A5
IGLV3-29
RP11-173L6.1
FAM197Y2
RP11-66B24.5
RP11-448G4.4
RP11-328K4.1
DNASE2B
IGHV3-63
RP11-80F22.15
CTD-2374C24.1
LINC01267
AQP4
RNU5F-3P
OR2T10
RP11-830F9.5
RP1-309I22.2
RP11-238K6.1
AC079834.2
LINC01584
RP4-794I6.4
RP11-109E24.2
MORF4L1P5
RP11-489G11.3
BPIFA1
RP11-78A19.2
GSX2
LCE1C
NR1I2
RP11-215P8.4
RP11-346D19.1
KCNAB1-AS2
RP6-191P20.3
RP11-483G21.3
RP11-1151B14.1
RP11-789C1.2
CACNA1C-AS3
RP11-292E2.4
RP11-496D24.2
OR2V2
RP11-334E15.1
RP11-616M22.12
RP11-491H9.3
CENPIP1
OR12D1
RP11-1036E20.7
LRIT3
SGCD
RNU5E-3P
BNIP3P42
IL9RP4
MCOLN2
CBX1P5
RP11-749H17.1
AL132709.8
ADAD1
CDC25B
HIST1H2AL
C3orf30
CTC-558O19.1
RP11-120K24.3
RP11-46B11.2
AF127936.7
RP11-219G17.8
SV2C
C5orf64
PRSS8
VWA3B
LNP1
FLJ39080
CTD-3088G3.8
VGLL2
RP11-674N23.4
PTPRU
AJ271736.10
GRID1
RP11-759F5.1
CLEC4G
RP11-661C8.2
RP11-204N11.1
RP11-432J24.5
MIR8071-2
RP11-1399P15.1
RP11-616M22.10
IGLL4P
RP11-299P2.1
BCAS2P2
SLC4A7
RP11-648L3.1
HES7
RP11-475J5.8
RPL31P20
MT1P3
CTD-2024I7.1
GPR98
LINC00346
RP11-158G18.1
RNU7-45P
MAPK12
DAZL
KRT31
RAET1L
GOT2P5
ZDHHC3
RN7SKP235
ITPKB-AS1
AC011286.1
OLAH
RP11-206P5.2
MACROD2-AS1
RP11-615I2.3
HOXA3
RP1-168P16.2
GTF2IP3
MCOLN3
CTD-2130O13.1
RP11-261C10.4
CH17-53B9.2
CCDC129
C20orf141
TLX1
DEFB123
RP11-1E22.1
RP11-391L3.5
GALP
RP11-334A14.8
RP11-319F12.2
LYPD6
MT1JP
SNX18P24
RP11-352E6.2
ALOX15P2
RP11-706O15.5
LTV1P1
ADAMTS9-AS1
COL21A1
AC013403.13
ADCYAP1R1
RNU6-310P
SCGB1D2
RN7SL334P
NEURL1B
GKN1
Metazoa-SRP-273
ADAM20
ZG16B
RNU7-73P
GJA6P
BMS1P8
ARHGAP6
RP11-15M15.1
HORMAD1
TMEM8C
SYT16
RP11-427P5.2
PDE3A
RP11-115J23.1
RP11-188C12.3
AC027119.1
Metazoa-SRP-29
SEC14L3
SPATA13-AS1
LOXL4
RP11-255M2.1
KDELC1
pRNA-6
ARSF
RAB3C
CLYBL-AS1
OAS2
FZD10
RP11-322D14.1
RP11-498M14.1
RP11-414H23.3
ALPP
ATP5F1P7
RP11-279F6.1
ZNF33BP1
MYCLP2
RP11-338L22.2
CTC-321K16.4
GPR114
GPR113
AKAP4
AC096558.1
KRT3
GLCCI1
C9orf131
RP3-429O6.1
CCND3P2
RP1-5O6.6
LINC01539
CTC-503J8.4
RNU6-171P
CTB-127C13.1
RP11-364L4.1
AC104777.2
CTC-457E21.9
U51561.1
TBC1D2
SIGLECL1
ATOH8
CTD-2354A18.1
DCC
RP11-90L1.8
EEF1A1P6
HIST2H2BE
RP5-859D4.3
NCR3LG1
CRB3P1
PGM5-AS1-1
FUT1
AC005625.1
CTC-503J8.8
UBA52P7
MT-TM
OSTN
OR51F4P
IRS1
FAM153B
AC026167.1
ZNF735
MYO7A
AP005227.1
RP11-22H5.1
RP11-419K12.1
NRON
CT45A5
PHF21B
ZNF728
RP11-285A15.1
RP11-519C12.1
MRPL48P1
U7-11
TSPAN11
LINC01558
AL121578.2
TMPRSS7
HMGN2P35
C1orf195
RP11-685B24.1
CDY10P
RN7SL479P
RP5-1021I20.2
KCNS2
RPL9P30
RP11-114F10.3
EPHB3
RP11-493L12.6
ALLC
RP1-167O22.1
RP11-272L13.3
CTD-2311M21.4
RASGRF2
TXLNGY
ALPPL2
DBX2
RP11-174O3.3
CTD-2017C7.3
TGM6
RNU7-79P
PTK7
BHLHE22
CAPN13
RP4-700A9.1
MED28P8
TEX41
PNMAL1
IGLV3-22
LINC01224
RP11-280G9.1
TPSB2
RP11-35J10.7
RN7SKP163
MGAT5B
NIPA2P2
LINC00301
TRIM16L
C5orf38
AC226150.3
EWSAT1
AC007682.1
RNU7-84P
MIR4319
RP11-30H9.1
BMP5
TUBB4AP1
MRGPRF
RP11-486M23.2
AC098826.5
TINCR
RP11-680B3.2
FAM26F
DCSTAMP
RP11-97N19.3
RP11-624G19.1
SEPT7P3
RP13-329D4.3
MSRB1
SIGLEC8
RN7SKP217
VIPR2
NTM-IT
RPL30P7
C1orf233
MIR581
FLJ22447
LINC00160
HIST1H2BM
RP3-391O22.3
RP11-807H22.5
RNU6-177P
C16orf74
AC013271.3
LRCOL1
RPS6KA6
NCAN
RP11-25B7.1
RP3-326I13.1
RP11-401F2.4
RP11-405M12.2
ARGFXP1
TGFA-IT1
R3HDML
OR3A3
PSORS1C2
ALG9-IT1
PTP4A1P3
RP11-405M12.3
TMOD1
CEACAMP2
RP11-466A19.5
TNFSF11
RP11-1259L22.2
SCML2P1
RNU2-36P
RP11-834C11.4
FMN1
MTND6P16
RP13-895J2.2
PBOV1
DPP4
AC099684.1
SSX3
RP11-4G2.1
RPL36P20
MIR222HG
PRDX3P4
SLC4A10
RP11-269G24.2
PNLIPRP2
RNU7-158P
MIR511
AC000032.2
RNU6ATAC2P
RP4-737E23.2
ANKRD60
AC012506.1
RP4-814D15.1
IGHV7-81
RPH3A
CCDC105
FSTL4
LUZP4
Metazoa-SRP-116
VTI1BP3
RP11-370F5.4
RNF157
RP3-331H24.4
AC002366.1
MCEMP1
MIR644A
ACSL6
RPL26P9
RP11-499F3.2
SDPR
MIR4705
CTC-304I17.5
FGFR4
RN7SL430P
RP11-357N13.3
SCARNA20-1
RP1-65P5.5
TMEM132A
RP11-572F4.1
TMEM233
SEPP1
CTD-2315E11.1
AL122127.2
INHBC
POTED
NAPSB
TRAV25
LINC01121
CTC-261N6.1
RNU2-6P
AC108456.2
RP11-927P21.7
CTD-2062A1.2
RN7SL16P
FREM2
RP11-264K23.1
RP11-608O8.2
AP001429.1
RP11-500K19.2
RP3-395M20.8
FABP5P15
OR10B1P
OOEP
LRRC39
BCAS4
AC063932.1
ZNF648
KRTAP9-4
AC092104.1
RN7SL329P
ZNF962P
RP11-190D6.2
CHDH
MIR920
AC024568.1
RP11-696F12.1
CTA-243E7.4
RP11-820K3.4
KB-67B5.17
RP11-346C16.1
SULT1C3
RBPMS2
NPEPL1
RPS10P14
RP11-725M22.1
SETP5
5S-rRNA-25
RP11-433J8.2
SPACA3
RP11-998D10.4
CTB-31N19.4
RP11-61G19.1
MYL1
LINC01050
NF1P8
PGBD5
RP5-881L22.5
CTD-2140G10.2
EPHA1
GPR32
RN7SL149P
TUBBP9
RPL6P2
AC092415.1
RP11-91I20.4
AMY2A
PCDHB16
UGT2B17
RP11-473C19.1
NGB
RP11-191N8.2
RP11-508N12.3
CTB-134H23.3
TRAV10
IGKV2OR2-8
AC010240.2
TUBB8P6
RP11-180P8.3
CTC-224D3.1
RP11-21A7A.2
IGHV3OR16-12
RP11-776B3.1
RP11-501M7.1
BICD1P1
RP11-796E10.1
AC007551.1
SGK2
SATB2
RP11-366L20.3
RP11-167P23.4
RP11-472K22.1
RNU6-331P
NKX2-1-AS1
ISM1
RASGRF1
PLAGL2
RP11-96P7.1
RP11-527N22.2
CGREF1
XIRP2
TMEM108
PLS1
RAD51AP2
ADAMTS8
DCPS
RP11-180P8.4
AC074367.1
RP11-387H17.6
INHBA-AS1
AL117190.1
CA3
RP11-559N14.5
RP11-89M20.1
KRT16
RP11-36D19.9
PHOX2B
RP11-138H8.2
SERPINA9
TTLL7-IT1
SNX18P14
RP11-436M15.1
PMEL
ZNF395
AC079630.4
RP11-713C5.1
CCL26
HIST1H2BF
PHKG1P2
LZTS3
RN7SL366P
FOXA3
SERPINA3-1
RP11-89N17.2
SLC16A1
RP11-469N6.1
PSMC1P12
RN7SKP47
RP11-515E23.2
PCDHB15
MYOZ3
Y-RNA-22
CRISPLD1
RP11-1105O14.1
RNU7-169P
RP11-521M14.2
CYP4Z2P
AC003080.4
AL031655.1
IGHV1OR16-3
PACRG-AS1
RP11-400G3.5
AC004053.1
RP11-720L2.2
RP11-909N17.2
C12orf40
PLCL2
RP11-318K15.2
IP6K3
RP11-456J20.2
U2-6
LINC00705
LINC01435
SLMO2P3
LCE1E
ENO1P3
SLC28A1
LINC00864
RP11-423E7.2
LINC00421
NUGGC
GAPDHP14
RP11-667K14.8
LINC00960
RP11-861L17.3
NECAB2
KRTAP20-4
ASPA
RP11-474D1.3
LNX1
CNKSR2
KB-1980E6.3
LINC00511
DUSP8
MIR4714
PCA3-1
SLC8A3
RPS10P28
RPS2P25
LINC00113
bP-21201H5.2
AC095040.1
AQP7P4
RP11-128P17.4
RP11-268P4.6
RP11-13E5.2
SUSD3
MCF2
RP11-286E11.1
RP11-804N13.1
AC069063.1
GPR61
LRRTM3
RP11-324D17.1
CYP2G2P
RP11-1191J2.2
PRR33
RNY3P12
MTND2P19
SNORD115-5
CDC20
TENM4
RP11-512N21.1
FAM19A4
IGHV1OR16-1
SNORA72-2
RCOR2
ZNF839P1
UROC1
RP11-415I12.2
RP11-501C14.5
RN7SKP283
NFE4
CASC19
RP11-236F9.2
ZYG11AP1
FAM153C
RPS26P4
NCOR1P3
RP11-47P18.1
BMPR1B-AS1
RP5-843L14.1
RNU6-769P
CDR1
CTB-23I7.3
RP11-496I9.1
RP11-489D6.2
DENND2A
RP11-403D15.2
RP11-366H4.1
VCX
ELP3
CTD-3037G24.4
CTD-2527I21.5
FAM197Y9
CTD-2537O9.1
MIR8063
LINC00593
RP11-451H23.1
KCTD4
RP11-719K4.3
SBK1
RN7SL97P
HLA-DRB6
LINC01503
PGPEP1L
SLC35F3
RP11-631F7.2
RP11-236J17.6
IRX1P1
RP11-1259L22.1
IGKV1-32
PTAFR
VENTXP5
FAM110C
RP11-364P22.3
MGC32805
AC002429.4
bP-21264C1.3
RP11-328K2.1
AC069213.4
RP5-921G16.2
S100A7A
SGIP1
RNU6-142P
CTD-2037K23.1
KCNJ3
LINC01248
MIR626
IGHVIII-22-2
ARHGAP26-AS1
KRBA1
RP11-793H13.12
LINC01567
IGLV3-6
CGB7
ANKRD33B-AS1
SIK1
ANKRD30BL
MAGEB6
FREM3
RPL21P13
DCHS1
RP11-321G12.1
NALCN
RP11-436D23.1
RP11-297J22.1
EIF4EBP2P1
COX6B2
LPCAT1
RP11-257A22.1
CTD-2147F2.1
MIR620
FAM81A
HUNK
PCNPP4
SDCBP2P1
AC007193.6
PRR13P1
ZSCAN10
RP11-44F14.8
PRAMEF19
PIP5K1B
RNU6-998P
PES1P1
LSM3P2
RP11-21B23.3
RP11-236L14.1
RP5-1027O11.1
RP4-560B9.5
CTC-264O10.2
RN7SKP35
AC083864.3
pRNA-8
IGHV3OR16-16
SOHLH1
RP5-1103B4.3
OR2Z1
RP11-459C13.1
AL161790.1
IGKV1OR9-2
Y-RNA-224
TDRG1
DLGAP2-AS1
LINC01478
KRTAP21-3
TENM1
MIR5699
MUC5AC
RP11-183E9.2
LINC00864-1
AC009120.9
SAMM50P1
PWRN3
BEAN1
CTD-3247F14.2
RP11-350D17.3
LGALS7
RP11-30P6.6
RP11-545J16.1
RP11-675F6.3
AC104058.1
SLC9A9
RP13-157F18.2
VN1R70P
RP11-123C21.2
NCOR1P2
ANKS4B
RP11-897M7.1
CDH20
NEUROG2
LINC00969
AC092104.5
AC007312.3
APOH
LINC00403
REEP2
TRBV11-2
AC004945.1
RN7SL791P
AC104457.1
RP11-554D15.3
ABCG2
RP11-789C1.1
NDUFB4P1
SOWAHA
RP11-526P5.1
Y-RNA-479
CTD-2297D10.1
NEUROD1
RP11-138B9.1
ACSS1
PCDHGB6
CTD-2231H16.1
AC104405.1
SNHG23
RP4-681L3.2
LINC00265
Metazoa-SRP-58
ATP5G2P4
AF121898.3
RP11-43N22.1
RP1-78O14.1
RP1-287H17.1
RP11-40E6.2
CALHM3
AC096587.1
RP11-936I5.1
FCRL2
BRWD1-IT1
NLRP13
TMED11P
RADIL
CACNA2D1
TPRX1
RP11-1112C15.2
SNORD115-33
RP11-113O24.3
RP11-560F18.1
HMX1
RN7SL47P
RP11-244N9.6
AC023347.1
RP11-783K16.10
CCDC172
RP11-135A24.2
SCHLAP1
RP11-554D20.1
GABRB1
RN7SL147P
CNKSR1
RUFY4
RP11-15B24.3
LHFPL3-AS2
AC009784.3
FAM183CP
RNA5-8SP5
TPSAB1
MFSD1P1
RP11-876N24.4
RN7SL330P
EEF1A1P13
TMBIM7P
B3GALNT2P1
MFSD6L
RP11-290O12.2
AC093230.2
RP11-156K13.1
ATP4B
TRPM3
AC012306.2
NPFFR1
LGSN
RP11-688I9.5
SLC8A2
OR4N2
TRIM31
RP11-566J3.2
TRBV8-2
MYL6P4
AF127577.8
TRPC7
RP11-718I15.1
IGLJ2
AGFG2
SETMAR
RP11-31H15.2
ADAMTS5
PDIA5
RP11-463J17.2
U3
RP3-407E4.4
COL18A1-AS1
RP11-1166P10.7
AC008069.2
MTND2P17
PAIP2B
SVOPL
KRT222
CNNM1
EPHA10
RP1-29C18.8
CTD-2139B15.5
MEOX2-AS1
RP11-380I10.2
RP11-450I1.4
RP6-29D12.2
LINC00086
RP11-114H23.2
RP11-249L21.4
CTXN1
RNU6-403P
RP11-533K11.1
RP5-944M2.3
RP11-321E2.13
AP002498.1
Metazoa-SRP-131
LINC00862
NDUFS5P1
MFSD7
PWRN1
RP11-292E2.1
AF196972.3
GALR2
SCTR
SPP2
RPS23P3
RNU7-196P
SNORD74-4
AC138647.1
FBXL16
LINC00365
RP11-1C1.6
RN7SL300P
WNT4
SEPT7P6
FLJ26245
RP11-856M7.6
POU2F3
AC123886.2
ITIH1
RNA5SP149
YBX2
RP11-352B15.5
OR10A5
PTPN2P2
RP11-212D3.4
DOCK3
AL161668.5
RP11-169E6.3
MIR6809
RN7SL414P
Y-RNA-279
RP11-35J10.6
RP11-107M16.2
MIR4474
TRAV8-7
TRAV12-3
TRAV18
CACNA1E
RP11-318G21.4
WASF3-AS1
SNORA36
CORO2B
RP11-63G10.2
AC003986.5
ACY1
RNU7-180P
AC005510.3
RP11-322E11.2
RP1-145M24.1
RP11-674I16.1
ERVW-1
AC015923.1
RP11-315A16.1
GCG
RP11-353N14.1
RP11-139E19.3
ITPR3
NAT2
NPIPA7
RP11-84N19.1
RN7SL615P
C9
FAM218BP
RP11-479O16.1
RP5-1092L12.2
FAM35DP
SLC45A3
RP4-564M11.2
CTA-363E6.2
CTA-992D9.7
DOK5
CTD-2003C8.2
RP11-460G11.2
RP5-1061H20.5
HMX3
RP11-474I11.7
ABCC12
PRKG1-AS1
AC002429.5
RP11-14C10.5
RP11-513O17.1
NET1
UTY
TRBV24-1
RP11-148O21.6
SLC6A1
RP11-964E11.2
RP11-1263C18.1
KNDC1
RP11-505O17.1
LINC01088
C3orf18
RP11-400D2.2
Metazoa-SRP-167
BEST4
COX6CP16
AC012513.4
RP11-754I20.1
KRT33B
AC093627.11
ASCL3
MIR7-3
TNFSF15
CPB2
LINC00923
RP11-296L22.7
VWDE
LINC01297
RP11-159H20.3
RP11-58O9.2
XXyac-YX65C7-A.3
RP11-506O24.2
CYYR1-AS1
AC092380.1
AC005042.1
RP11-338E21.3
RP11-737O24.1
LL22NC03-84E4.11
MIR640
MTND6P9
ART5
RP11-1018N14.2
COL5A1-AS1
RN7SKP50
RNU1-4
RP11-360A18.1
AC019172.2
MCHR2
TRBV5-5
7SK-2
AC110781.3
RP11-221N13.3
EIF1AXP2
AC010928.1
RP11-54O7.3
RSPH6A
OR7E115P
KERA
CD300LG
AC104088.1
MT2P1
NAMA
AF131216.5
LINC01251
SULT4A1
RNF128
CTC-209L16.1
ATG12P2
HOMER2P1
TRBV9
GPR78
ACTL6B
KLK12
FAM221B
CTD-2510F5.2
RP11-655G22.2
PCDH20-1
RNU1-27P
RP11-465K16.1
TTC36
SALRNA2
C1QTNF8
RP11-470C13.4
TTTY25P
FGF16
TRBV12-4
RPL7P11
FMR1NB
SLC14A2-AS1
XK
TMEM116
SNORA25-2
RP11-26E5.1
RP3-438O4.4
LINC01049
AC006116.19
MIR618
STAB2
AC018902.1
PLXNB1
OR1K1
CTD-2126E3.4
RP11-56B16.1
CTB-186G2.4
PON1
FGF23
AP000233.3
UBE2L2
PLEKHG4
CFHR5
RP11-1137G4.4
RP11-785D18.3
LINC01580
XXbac-B476C20.14
PRR23C
SAPCD2
RP11-329A6.1
OCLN
RP11-65J3.2
CTC-573N18.1
MT1XP1
RP4-635E8.1
DRC7
HOXB-AS3
C1orf226
RP11-148O21.3
TRAV21
GOLGA7B
RP11-35N6.6
RP3-462C17.1
RP11-333B11.1
TBC1D4
TRBV18
Y-RNA-480
RPL39P29
RNU7-119P
LRP4
LRRC74B
RP11-667K14.9
CTA-280A3.1
E2F7
LRRC31
RP11-78F17.1
SRGAP3
AC004984.1
SNORD114-28
CXADRP2
RP5-1011O1.3
LINC00599
RP11-1136G4.2
KLF15
MTND4P19
NEAT1
PCDHB11
RP4-529N6.2
RP11-345F18.1
KCNK5
RPL10L
IGKV1D-37
Y-RNA-126
VCX3B
RP11-16B13.1
APOC3
SACS-AS1
CAB39L
PAX7
UNC5B-AS1
Y-RNA-266
CLVS1
RP11-254A24.2
RP11-290F5.1
PCNPP3
CTD-2194D22.3
RP11-648K4.2
MASP1
RP11-293M10.1
RP11-309M7.1
HSD3B1
GYPA
ENPP7P13
VN1R25P
SCARNA20-5
RP11-402G3.3
RP11-382D8.5
RP11-212I21.2
RP11-407P18.1
RNU6-869P
RN7SKP80
AL137224.1
TMPOP1
RP11-488I20.9
CCDC155
RP11-344N17.2
RNU2-48P
OR7E62P
RP11-846F4.11
EMR2
RP4-799P18.3
ADAMTSL2
SMCR5
WBSCR28
KIF20A
NPM1P30
OVOL1
RP11-815J4.6
INMT
TCF19
RP11-553K8.2
CTD-3229J4.1
LINC00551
RP11-676J15.1
IGHD2-2
PKHD1
RPS17P8
CYP2F1
RP11-616M22.5
HRH3
MIR3611
RP11-128P17.2
RP11-381O6.1
Y-RNA-661
CCNYL2
7SK-3
AC010082.2
RP11-443O13.3
MIR3973
FANK1-AS1
RP11-278L15.6
AC007879.7
RP11-368L12.1
LRAT
RP11-624J12.1
ATP5J2P6
TMEM236
CBS-1
DSCR4-IT1
RP11-64D24.4
SH3BP4
RP11-91K9.1
AC092104.2
PEAR1
RP11-211N11.5
RP11-326I11.4
RP11-522L3.9
Y-RNA-562
RP11-555G19.1
RP11-498C9.17
AC102948.2
IGKV1OR2-1
KIF2B
RP11-391M7.3
RP11-211A18.1
C9orf66
MYBPHL
KLKB1
RP11-454P7.3
EHHADH
RP11-407H12.8
AC005276.1
VN1R51P
AC007036.6
RP11-337A23.6
KCNJ2
CTD-2342N23.3
HMGA1P5
RPL7L1P12
SCN1A
MST1R
ASIP
KB-173C10.2
RP11-92A5.2
RP11-75C10.9
SSTR5
HOMER2
MKRNP2
RP11-897M7.4
RP1-196A12.1
RP11-173M1.3
IGLCOR22-2
RP11-56H7.2
HHATL-AS1
MIR3972
AC037445.1
SLC22A2
RHEBP3
RP1-85D24.3
OTOG
ATP6V0C
RNU6-1093P
RN7SL554P
RP4-633I8.3
LYST-AS1
HNRNPA1P68
KCNH1-IT1
GRIA3
KCNG4
EFR3B
RNA5SP93
HSPE1P27
GUCA1C
PIM1
MTND4P14
CTD-2595P9.2
Y-RNA-232
LLNLF-158E9.1
GPR35
RP11-477E3.2
RP11-219F10.1
RP3-523K23.2
LINC01293
AC091697.1
AC133141.1
RP11-32K4.1
EPPIN
RP11-174G17.3
RP11-545H22.1
DACH2
FGF11
AKR1B1P6
RP11-397C12.1
AC093381.2
MIR526B
ISL2
MIR548F3
RP11-756J15.3
MAPK15
CTD-2254N19.1
RNU4ATAC12P
CTB-147C22.9
RBPMSLP
CTB-22K14.1
HCG4P5
RP11-574H6.1
RP11-170N16.2
GRIP2
RP1-281E18.1
BAIAP3
RP5-968D22.1
AC010967.2
RP6-24A23.8
MARVELD2
GPR12
RP11-118E18.2
ATP2B2-IT1
OR4A46P
LINC00582
PLCE1-AS2
VN1R7P
XXyac-YX60D10.1
AC020956.3
RN7SL177P
C5
PRSS38
CCDC60
PSORS1C3
RP11-473A10.2
AC003985.1
MRPL9P1
TUBB8P7
POTEH
RP11-114H7.2
NF1P6
RP11-643C9.1
RP11-3B12.5
SNRK-AS1
AL050316.1
CTD-2385L22.2
AC093807.2
MTNR1A
PRB4
AL357060.1
CTB-78F1.1
RP11-60H5.1
AL078471.4
RP11-53B5.1
TLR7
AC083900.1
AC003986.6
RP11-857B24.5
RP11-366L20.2
IGLV3-13
KB-1517D11.4
FOXR2
KCNQ5-IT1
CH507-42P11.8
RP4-763G1.2
OR52A4
CTD-2545H1.2
RP11-875H7.2
RN7SKP136
AF228730.5
RN7SKP128
CTD-2562J17.2
RP11-958N24.2
RP11-145A3.1
LINC01014
ADAMTS6
SERPINA2
RET
FCRL1
RP5-1050E16.2
RP11-27G22.1
AC007126.1
AP001282.1
GOLGA8IP
INS
BSPRY
GPR1-AS
GCM1
SYCE1L
VCX3A
RP11-125O18.1
AC105009.1
AC147651.5
QSOX1
RN7SKP69
LINC00924
RP11-754N21.1
RP11-411K7.1
CTC-661I16.2
RP11-386J22.3
MCF2L-AS1
KIAA1324
RNU6-530P
RNA5SP294
RPL34P29
AC009494.3
RP11-339D23.1
RP11-788A1.1
RP11-404K5.2
DKFZP434L187
OR52H2P
LGALS7B
RP4-607I7.1
HSBP1P2
RN7SKP64
LHX5
OR6L2P
CTB-179I1.2
UBE2DNL
TREML3P
RP3-449H6.1
RP5-823G15.5
Metazoa-SRP-171
PPAP2A
HSPE1P28
CLCA4
CASP16
MIR8066
RP11-757C15.4
CBX5P1
KATNAL2
POU3F1
AC006355.3
IL31
C20orf166-AS1
RP13-143G15.4
RP11-63A11.1
RNA5-8SP2
RP11-294J22.5
RP1-85D24.2
OSBPL10-AS1
RN7SL359P
RP11-32B5.8
RP5-891H21.1
AC021218.2
KCTD1
C1orf61
CYP4F26P
ASPHD2
RP11-171N4.1
RNU6-815P
RASAL1
EIF1AY
RP11-438F14.10
AC023271.1
RP11-722M1.1
SCN10A
RP11-83M16.4
SLCO4C1
APOBEC4
AC068580.7
PAQR5
CT47B1
RAP1GAP2
CTD-2010I22.2
CTA-345G4.1
AC005082.12
DAPK2
SLC6A8
DAB1-AS1
SDCBPP1
TRAV30
AC090578.1
RP3-450M14.1
GRAMD4P1
SCAMP5
F9
RP11-39E3.4
AC226119.4
AL138710.1
RNA5-8S5-3
RP11-690J15.1
TREX2
RPL18P13
AC016909.1
DEFB4B
AL512290.1
TRBV12-5
SUCLA2P1
RP11-436M15.3
NMNAT1P5
BNIP3P2
RP11-108K3.2
POU5F1P2
CTC-444N24.7
ZNF521
FOXD1
OR5BC1P
RP11-437F6.1
ABC7-42418200C9.1
NOTCH2P1
ZSCAN31
RNU6-979P
RNA5SP454
AK4
RP11-5N11.4
LINC00051
CMBL
CTB-60E11.11
COX7A2P1
RPL7P52
AP000221.1
RP11-240A16.1
RP11-329E24.6
RP11-419M24.2
RP1-63G5.7
RP11-321F6.2
RPS3AP32
RN7SL713P
RP13-870H17.3
RPL31P50
FBLN7
PLA2G4A
RP11-5N11.7
RP1-67A8.3
RP11-340E6.1
OR7E96P
5S-rRNA-5
RNA5SP60
DUSP27
MIR99A
ADAM19
OCA2
AC134915.1
RP11-379F12.4
CTC-505O3.2
ADCY4
ARSDP1
RP11-226M10.3
RP11-403D15.1
RP11-47J17.3
RP6-24A23.6
MSX2
RP11-98L12.2
AC007679.4
RP11-401P9.7
MIR3688-1
RPL35AP25
REC8
RP11-122C21.1
SNORA31-26
HAND2-AS1
RNU7-185P
SF3A3P1
RP11-706O15.7
LSAMP-AS1
BSN
PGA5
RP11-221N13.4
RP1-84O15.2
PHYHD1
MEGF6
AC093787.1
RP11-670E13.6
MIR3619
CCDC8
Metazoa-SRP-22
RN7SL285P
IDI2-AS1
VWC2L-IT1
TMEM155
XIRP1
AP003774.5
PCDH11Y
ULBP1
CTD-2013M15.1
KRTAP1-4
RN7SL425P
TRIB2
RP5-887A10.1
SORD2P
FCRL3
RP11-193J6.1
KRTAP9-8
FNTAP2
AP000235.3
RP11-703I16.3
FRMD1
TEX11
RP11-354G16.1
ATP1B2
RP11-1041F24.1
AC012123.1
MIR586
SPIRE1
SELM
SLC5A9
HULC
RP11-348J24.1
AC114877.3
CTD-2337I7.1
RNU7-124P
FTX-1
RP13-278H16.2
AC012307.2
SIRPG-AS1
LINC01164
RP11-738O11.13
GPR150
RP1-245M18.2
LRRC37A6P
ANO9
AF015720.3
Y-RNA-553
RP11-371M22.1
VN1R92P
RND1
C1QL3
FAM216B
AZGP1P1
AC108025.2
AL034375.1
RP11-223P11.3
RP11-565A3.2
LCE3C
KRT73-AS1
RP11-500B12.1
DYDC2
IGHV3-36
AL360297.1
DLX2
RP11-82L7.4
RP11-554D14.5
CTC-525D6.1
Metazoa-SRP-17
IGHV2OR16-5
ARMC4P1
RBMX2P4
RP5-1154E9.7
RARRES2P7
AL365331.2
AL133153.1
PRSS50
TLL2
GABBR2
RP11-1B20.1
KCNJ15
RP11-307P5.2
CFB
CACNA1C
RP13-977J11.3
RP11-509J21.2
AL122127.25
RP11-379L18.2
ACSS2
RNU6-1126P
ACOXL
AC016710.1
PPIAP29
RP11-27G24.1
RP11-550A9.1
LINC01139
CTD-2210A23.1
ORM1
CTB-180C19.1
ARHGEF3-AS1
REPS2
RNU6-107P
AC073551.1
SERPINA11
TSPY1
TRIM17
RP11-44F14.10
NAV2-AS3
PHKA2
CRYGC
ARAP3
RP11-744K17.2
RNU6-457P
RP11-340C20.3
SNORD114-24
SLC5A5
CTD-2021H9.1
RNU4-69P
PTPLAD1
FP236383.11
KRTAP13-4
RP11-552M14.1
GRM5
snoU2-19-1
LPPR4
LINC01243
AFF3
RP11-77G23.2
LINC01587
RP11-734K21.3
EDARADD
GGTLC5P
TMPRSS6
RP11-62C3.10
RP11-467J12.3
RP11-467L19.16
SOX15
OVAAL
RP5-1121A15.3
HNRNPA1P17
FAM46C
AC139085.2
LINC00681
AC084290.2
UBE2CP1
RP1-81D8.3
TMEM88B
OR5M11
RNU6-831P
NPY6R
RP11-5N11.6
CDHR4
AC079779.5
NPM1P29
RPL29P11
KRT43P
IMPDH1P11
AC092162.1
TCF7
IGHV1-68
PPM1H
WSCD1
RP11-169K17.2
RP11-44F14.9
RN7SL442P
GNB3
DUTP7
AC244157.1
SSTR1
RP11-538P18.1
RN7SL480P
TKTL1
PKHD1L1
RP11-554I8.1
RP6-91H8.3
RPS6KA2-AS1
ILDR2
AQP12B
ZNF723P
RP11-654A16.1
IGSF9
CPNE5
RP11-12D5.2
RP11-94H18.2
CNBD1
PANK1
RNU2-10P
AC007919.19
SIGLEC12
CTD-2089N3.1
Y-RNA-424
KIF26A
RP11-120C12.3
RP11-642A1.1
SP5
AC080003.1
RP11-60A24.3
ACACB
LINC00598
GPIHBP1
DACT1
CRLS1
MTND5P6
DEFB117
CTD-2542C24.14
MIR1302-4
UGT1A2P
DOCK11
RP11-38J22.3
GLYATL3
TRBV7-7
RNU6-202P
RN7SKP250
PCDHA1
TIMM9P1
CTB-138E5.1
ADAMTS12
RP11-575G13.2
RNU6-212P
RP4-809F18.2
TRBV5-1
CTD-2265D6.2
AP001604.3
UNC13D
AL353763.1
LINC01173
RP11-165M1.2
DSP
LARP1BP1
SNORA1
AP000711.1
Y-RNA-698
RN7SKP291
IGHV7-27
MIR548Q
RP11-117D22.1
AC012593.1
RP11-519G16.5
OSTCP8
RP11-434D2.10
GAS5
LINC01538
MIR8071-1
RP11-809N8.6
EPHA4
RNU6-1327P
AC007790.4
RP11-124I4.2
LINC01231
USH1G
AC005037.4
RP11-674P19.2
HRASLS2
RP11-485F13.1
SPINK6
CDRT7
AL117341.1
RP11-221N13.2
RP11-680C21.1
C1QTNF9B
RP11-326A19.2
CD38
AC092470.1
RP11-689E3.2
TRIM6
NMNAT1P1
ZNF733P
AC013401.2
SALL4P7
RNU1-85P
UGT1A13P
LL21NC02-1C16.2
Metazoa-SRP-21
RP11-69L16.6
RN7SL616P
TAF9BP1
RP11-389J22.1
AC074389.6
AC105402.4
ATP1B4
ZNF734P
RP11-118E18.4
BLNK
MIR617
MYL3
RN7SL30P
RP11-343K8.3
RP11-845C23.2
VWA2
Y-RNA-415
CACYBPP1
RP11-119N19.1
CTB-60B18.6
ATP5G1P7
RP11-230C9.1
ANKRD18B
Metazoa-SRP-96
Y-RNA-631
MIR548AX
NKX2-1
TTLL3
TRBV5-4
RP4-765C7.2
AL078471.5
RP11-264A11.1
MIR548E
C6orf183
AC005828.1
RP5-1093G23.1
MIR1284
AR
OR1F1
RP11-2H3.7
GPR153
AC003101.1
RP11-395B20.1
HNRNPA1P76
RP11-959F10.6
RP11-541H12.1
RN7SL218P
RP11-47P18.2
RP11-981G7.1
SPEG
KRT18P9
SPATA21
RP11-554A11.4
PRICKLE2-AS3
RP11-126O1.4
CTD-2089N3.2
CASC6
DEPTOR
BCO2
RN7SKP92
OR2D2
ANKRD29
C8orf46
DEFB4A
RP11-314B1.2
LINC01529
FP671120.6
SCARNA22
OR9K1P
AARD
ADA
STXBP1
RP11-10G12.2
IFNE
GCSAML-AS1
COX5BP3
AC008985.1
IGSF10
RN7SL402P
RP11-168K9.2
PALM
PDE1B
UNC5CL
RP11-570L14.1
RNF144A-AS1
LINC00313
MIR4676
AC136896.2
RP11-759A24.3
LINC01115
CTC-548K16.1
CIITA
ELK1P1
EFCAB8
RP11-457D2.3
AP001465.5
RP11-125N22.4
RP11-543N12.1
OR4C12
AL109612.1
OR4D10
C17orf102
PTGFRN
RBMXP4
AP001605.4
AC006000.5
C4BPAP1
RN7SL559P
MRPS21P3
CTD-2311B13.1
PRG3
Metazoa-SRP-10
METTL7B
CYSRT1
OR2S1P
MIR6087
AL157883.1
ACOT7
RP11-214O1.1
RPSAP32
RNU6-1191P
SNX22
AC006262.11
RN7SKP42
CTD-2318H23.1
FASN
MANEAL
CT55
RP11-736N17.4
LINC01551
RP11-473M20.5
RP11-297D21.2
CXorf67
CTC-529L17.2
NAGS
SACS
PCDHGB4
GLT8D2
PCNAP1
RP11-244H18.4
AQP10
B3GNT8
NDST3
VASH1
TRAV31
KIAA1467
SLC6A5
RP11-149I9.2
ANKRD66
CTD-2036A18.2
CKMT1B
SLC30A3
ADCY5
IQGAP3
RN7SL457P
PCDH19
RP11-550H2.1
AGBL1-AS1
EIF4A1P8
CR1
IGHV1OR15-1
AF001548.3
RP11-9N12.2
RP11-109I13.2
LRTM1
pRNA-4
VANGL2
TRBV27
CTD-2055G21.1
FAM153A
MATN3
AC007064.25
FAXC
AC002553.4
TPM3P2
AC080125.1
RN7SL822P
RP11-497H16.5
LCE1D
EPN2-AS1
TBX22
RP11-731J8.2
RP11-313P18.1
U8-8
TPRX2P
RP11-856M7.1
AC004009.3
RNU7-172P
SYNDIG1L
RN7SL164P
AC010468.2
MTND5P14
FGD3
SERPINB13
TBX18
AC103563.9
RP11-745I13.1
RP1-17K7.3
CSPG5
LRMP
CEACAM22P
ZNF705D
CTA-929C8.9
CDS1
RP11-578F21.10
RPL29P14
KB-1205A7.2
RP11-380G5.2
DUSP26
SLFN14
RP11-18A15.1
SSU72P8
MIR5002
IFNL2
BNIP3P34
CTC-472C24.1
RN7SL328P
TRBV30
CCL4L1
AC060834.3
NLGN1
NTN3
RP11-14K3.4
AC015726.1
RNU6-865P
NREP-AS1
SLC35F4
MTCO2P1
RP11-568G11.4
MIR3196
MTND1P21
CALB2
OR11G1P
OR2AT2P
RP11-395C17.1
SBK2
TRBV3-1
NTF6A
MIR921
RP4-719C8.1
CTB-179I1.3
Y-RNA-466
THUMPD3P1
CTD-2024D23.1
RP11-350J20.12
RN7SL413P
RP11-355F22.1
RP11-715J22.6
CSMD2
RP11-666F17.1
RP11-983C2.2
RP11-115C10.1
RP11-96K14.1
TCF7L1-IT1
RP13-977E11.1
SSX4
AL121989.1
RP11-361H10.5
CFHR3
C1orf132
RP11-98E6.1
SHOX
SLCO1B1
KRT18P47
RNU5A-8P
RP11-946L16.2
TMSB15A
MYO5B
RN7SL107P
GLT1D1
ZBTB20-AS4
Y-RNA-144
SPATA3
PTCSC3
EEF1GP5
RP11-17M15.2
RP11-619A14.3
RP11-737O24.2
CABP1
SRGAP3-AS3
RP11-167B3.3
RP5-827O9.1
NRBF2P1
RP11-326N17.1
MYOD1
HIGD1AP4
RP11-85B7.4
RNU6-989P
BCAR1P1
RP11-116D17.1
PSMC1P10
AC018463.4
AL356310.1
RP11-1281K21.9
RP11-167P23.2
CTD-2194D22.1
MYOC
LRRN3
NPAP1
VNN3
Metazoa-SRP-168
GEMIN8P2
U8-15
STK31
TRAV33
EFNA2
RNA5SP355
AJ006998.2
RP1-97G4.1
CTA-481E9.3
MIR4422
MLLT11
CYP4F12
RP11-286B14.1
RD3L
AC083875.1
IGLJ3
ILDR1
CTSG
SACM1L
CTB-167G5.6
RP11-190A12.7
RP11-420H19.2
RN7SL732P
RP13-213K19.1
PLK1
UAP1
RP1-225E12.2
PP12613
AP000235.2
Y-RNA-397
CASQ2
ATXN8OS
AC009009.1
RP11-422J15.1
DOK7
LINC00895
RP1-90J20.8
RNU6-1120P
RP1-27C22.1
RP11-798K23.4
IL21R
RP11-812I20.2
PTCHD4
AC068057.1
OTUD6A
HJURP
RNU6-435P
FAM110B
TOX
CHRM3
IGHVIII-51-1
TRIM60P3Y
RP11-5N11.2
RNF212
BECN1P1
LINC00559
RP11-143P4.2
NLRC5
RN7SL629P
RN7SL182P
SLC17A2
RP11-320N7.2
RNU4-15P
SYT9
JPH2
SNX33P1
LINC01205
ABCA17P
TSPYL5
RP11-1H15.2
RP11-77B22.2
TIMM9P2
RN7SL338P
NPIPA8
AC016907.1
APOL2
AC104692.1
HMGN1P17
PIP5K1P2
CTD-2281E23.1
HIST1H2BH
MAOA
GOLGA5P1
GAL3ST4
RBAKDN
RN7SL446P
RP11-567C20.2
ASGR1
CTD-2525I3.6
MIXL1
CCDC42B
RNU6-606P
AC019181.2
RP11-134E15.1
RN7SKP51
GAGE12H
LINC00865
RN7SL350P
CLPSL1
RP11-549L6.2
INSC
LINC00102
RTN4RL1
RN7SL586P
AP000344.4
RP3-333A15.2
LINC00457
IRX3
Metazoa-SRP-52
RP11-136K14.1
CLIP3
RP11-225N10.1
RP11-212E4.1
VWFP1
MCIDAS
CTD-3080P12.3
RN7SL685P
THSD7B
RNA5SP235
PRKCQ
CTB-33O18.1
RP11-703M24.5
RP11-344A7.1
RP11-96C23.9
RP1-117O3.2
RP3-415N12.1
snoU13-11
KLF10
RN7SL191P
CTD-2385L22.1
MIR30E
TRIM49C
RP11-274B18.3
AC067945.3
CHEK2P5
RN7SL370P
Metazoa-SRP-143
RNA5-8S5-1
AC006227.1
RN7SKP94
RP11-259O18.4
AC092104.4
RGS17
PAX8-AS1
HOXA11-AS
FLRT2
RP11-401E5.2
GS1-120K12.4
AC104654.1
AC019055.1
RP11-94P14.1
GAPDHP39
AC062022.1
RP5-862K6.4
CTC-264O10.1
FTLP13
RNA5SP88
MIR1255A
CCNL2
RP11-843A23.1
PGC
RP3-395M20.7
RP11-676B18.2
RN7SL143P
RP11-44F21.4
RP11-640N11.2
RP11-661G16.1
Hammerhead-HH9
RP11-120J1.1
RP11-472E5.3
KRT32
RN7SKP261
RP11-366N18.2
OR51A1P
RP11-584P21.4
RNA5SP444
RP11-414H23.2
MIR4637
TXNDC2
AP000282.2
RNU6-960P
AC023158.1
TRAV1-2
TPM3P4
RP11-400N13.2
ADAMTS14
WI2-89927D4.1
AL391416.1
RP11-83C7.1
MAGI3
SNORD116-2
RPL3P4
OR2T11-1
RNA5SP274
FABP2
MYF5
RNU6-1284P
TRAV38-1
FPR2
ATP5G1P3
RP11-560A15.3
RP11-9G1.3
AL360001.1
FP236383.7
RP11-438F14.3
CCDC64B
MIR6070
RP1-300I2.2
RP11-37O16.4
RP11-384P7.5
RP11-219A15.1
GLYCTK
RP11-244B22.5
MAGI2-AS1
RP11-299G20.5
RP11-897M7.2
RP11-337N6.1
RP11-801I18.1
RP11-434I12.3
CTB-61M7.1
EIF4EP4
RP11-64P14.7
PRRT4
RP11-327I22.5
RP11-879F14.1
IFNL3P1
PRRX2
FERMT1
RP11-98O2.1
AC010987.6
RASL12
ENPP7P14
PCNXL4
AC004006.2
RP11-139G7.1
OR7A11P
XXbac-B476C20.13
MEIS3
MRAP
RP11-434D2.8
SPAG4
AC009080.1
COL25A1
RP11-568A7.1
CCDC141
RP11-219J21.1
RNU7-28P
RP11-88G17.6
OR1L4
CTD-2619J13.13
MTCL1
CCR6
RP11-440G9.1
MAST4-AS1
GS1-388B5.8
AC009480.3
Y-RNA-718
LRRC30
RP11-396O20.2
AHSA2
OR7H1P
UXS1
OR10Q1
MIR4804
RP11-492D6.3
MICALL2
RNU6-1178P
CNN2P8
TAS2R12
PRLHR
RN7SL127P
RFX8
PPEF1
TTTY5
SNORA25-8
RP11-108K3.4
MELK
NLRP7
CCDC57
ADRA2A
SLFN11
TSPY2
ANG
HSPA8P13
KLHL21
RP13-895J2.8
LINC00602
RP4-591B8.2
RNU6-1107P
TPM3P1
RP11-618I10.4
AURKB
WNT9A
RNU6-426P
NYNRIN
RP11-390M11.1
SCARNA2
RNU6-1041P
CTA-342B11.3
AC013429.4
MST1
RBMY2QP
LINC00520
PCDHB3
DDX25
RP11-231N3.1
RP4-665J23.4
MIR525
RP11-359E19.2
KIR3DL3
FAM197Y5
RP5-845O24.8
CTD-2008O4.1
SLC12A7
CHRM2
RP11-403E24.1
RP11-89M22.3
SNORA73-2
RP11-279O17.3
AC004911.2
KIF5A
MTAPP2
HADHAP1
RP1-102G20.4
ANTXRLP1
PRSS37
RP11-90D11.1
FAM135B
MIR3648-2
IGHV3-25
AVP
ACA64
AC104699.1
Metazoa-SRP-147
AC010891.2
AC016405.1
FAHD2P1
RP6-102O10.1
PARK2
RP13-487P22.1
RN7SL44P
E2F6P4
RP11-95H3.1
C3orf52
RP1-111C20.3
DPRXP1
RP11-431M3.2
RN7SKP105
SMC1B
RN7SL173P
RP11-84A19.3
CTB-31N19.5
IMP3P1
CTB-31N19.2
RNU6-1282P
CTB-162E12.1
RP1-59D14.8
CTD-3001H11.1
CTD-2349P21.3
GIPC2
RN7SL792P
TNRC18P2
KRT86
AC097108.1
RP11-503L19.1
RNA5SP63
RP11-794G24.1
RN7SKP222
PPAPDC1A
TRBV28
CHST4
RP11-588P7.2
FAM9A
MIR28
RN7SL144P
LINC01304
AC092614.1
AL121952.1
RP11-368M16.7
RNF6P1
EXOSC7
BMS1P19
ATP6V0E2
U7
DEFB116
C2orf83
IGF2BP1
RP11-6J21.2
U4-2
TDRD15
RP11-132G19.3
RP11-628O18.1
RN7SL302P
RP11-362F19.1
GLRB
SUSD1
TACC2
AC121336.1
RAPGEF4
RP11-475O23.2
RP11-192H23.4
Y-RNA-481
RN7SL709P
RP11-153M7.3
RP11-107C16.2
DPPA2P1
FLT3
RP11-349K16.1
AC017053.1
U3-7
MIR654
Metazoa-SRP-104
OR5BD1P
RP11-809F4.3
AC140076.1
RP11-479F13.1
CYP2C56P
EPHB6
ANKRD34C
CYP2S1
RP4-569M23.4
RP11-453N18.1
OBSL1
GAPDHS
P2RX6
TTC39A
RN7SKP62
PIRT
AHCYP3
GBX2
ACMSD
TNFRSF19
RP1-137F1.3
U7-15
RASD2
TRAV32
RN7SL740P
RNY1P10
FAM181A
AP000290.1
snoU13-32
IGKV1OR1-1
RP11-452D2.1
PLEKHG2
RNU6-1207P
TTLL2
FGF12
RP5-1185K9.1
MIR4457
RP3-340H11.2
MAS1
RN7SL299P
UBE2V2P4
AC079756.1
AC018641.7
GUSBP12
MIR651
RNU105B
SEPHS2P1
RNA5SP24
CTD-2022H16.1
ITGA9
RP11-356M20.1
RN7SL372P
PPP1R1AP2
RN7SL756P
OR52E6
RP11-168P8.3
AC125421.1
AC131056.3
FNDC9
AP000469.2
NXPE2P1
PNPLA1
U8
RP11-374N7.2
CLUL1
CHST3
TSPY11P
AC022872.1
RN7SL451P
SCARNA21
ALX4
ZNF859P
KRBOX1-AS1
RP3-425P12.1
APOA1
RP11-434H6.2
RP11-44D19.1
RNU6-60P
RP11-3M1.3
RN7SL174P
MBNL3
CERS4
APCDD1
KLF7-IT1
B4GALT6
TUBB4BP1
AL391001.2
RP11-493L12.3
KRT42P
KIAA1456
RP11-809H16.4
AQP8
Y-RNA-49
Y-RNA-500
CTD-2501M5.1
PAX4
RP11-30L3.2
CTD-2126E3.5
RP11-342L8.2
AKIRIN1P2
CCL25
DHCR24
MIR4463
AL139188.1
RP3-380B4.1
TM4SF5
GPR148
DHDH
MEG3-1
AC091814.2
RP11-290D2.3
RP6-99M1.3
CCL16
SEC14L2
ADAMTS19-AS1
RP11-122L4.1
RNU4-33P
AL356756.1
MS4A15
USH2A
MIR6083
RP11-817J15.2
RP11-190G13.4
IGHD6-19
EMR1
OR10H1
ALDH3B2
RN7SL643P
AC011524.2
MIR1193
RP11-47G4.2
RP11-109A6.2
LINC00905
STMN4
RP11-37O16.7
TLN2
RP11-809H16.5
RP11-404J23.1
GRM3
MRPL45P1
TRIM60P13
EEF1A1P11
CTD-2647E9.3
RN7SKP90
RHBDF1P1
NBPF13P
RP11-567G24.3
COL27A1
CYCSP20
MIR507
SPSB1
TNR-IT1
RP11-426C22.6
TRHDE
RP11-407N17.2
AC152010.1
BAIAP2L2
LINC01522
FAT4
RP11-867G2.6
RP11-295B17.6
NTRK3
Y-RNA-140
RP11-245A18.1
Y-RNA-766
CASC20
ATP1A2
RP13-1039J1.2
RP1-192P9.1
BLACAT1
SPNS2
IGHV3-6
LINC00664
RN7SKP193
LINC00710
RP11-810B23.1
RP13-644M16.5
CTD-2130F23.2
AC003104.1
ACO1
MYBPC1
CECR2
NOL3
CTA-339C12.1
U82671.8
U91324.1
OR10AH1P
AC005863.2
RP11-381K7.1
RP11-495K9.5
RP11-454P21.1
RP11-308D16.1
RP11-570L15.1
RHPN1
IGHV3-57
RN7SKP178
CD163L1
RNU6ATAC7P
RP11-697E23.1
TBC1D9
CAV3
AC005794.1
GDF7
RTN1
CTD-2552K11.2
RP11-114H21.2
RP11-397K18.1
BTN3A1
RP11-344N10.4
RP5-1014O16.1
RP11-94B19.5
RNU6-490P
RP11-813N20.2
RALGPS1
CTD-2325P2.4
NUP210L
GPR50
CD300LD
AC113331.9
SREBF2
CTC-327F10.1
RN7SL214P
RP11-61D1.2
IRG1
RP11-973H7.1
RP11-415C15.3
RP11-108M11.3
RNU6-441P
RP13-7D7.1
SNORA70-23
HERC2P4
MKRN5P
RP11-275I4.2
ACY3
PCDHA10
RP11-553A10.1
AP000619.5
RP11-350G24.1
RNU6-980P
VTA1P2
MIR1267
RP11-650J17.2
RN7SL582P
RP11-897M7.3
RP11-2H8.4
AC008562.1
DLEC1P1
KCNV1
PGM5P3-AS1
C6orf132
FAM41C
Y-RNA-358
MOGAT3
RP11-336K24.5
RP11-2N1.1
CKMT1A
AC015977.6
RP11-56B16.6
TCF23
HSPA7
RP1-121G13.3
RP11-760D2.4
RN7SL702P
RNF113B
AC005336.5
BDKRB1
RP11-179K3.2
KRTAP13-1
GRB7
IFNA14
MIR4437
RP11-149B9.2
MT-TP
AC009120.4
RP11-697E14.2
FCER1A
TBR1
KIF4A
RP13-347D8.1
RP11-358B23.5
RP11-121A14.3
RNU6-958P
RP11-548K12.10
RP1-230L10.1
RP11-177B4.2
U3-54
RP11-288C17.1
RP11-1281K21.8
CTD-2195M15.1
RPL26P35
RP11-185J20.1
SNORD74-6
C1orf194
RPS28P7
PCDHA13
RN7SL687P
RP11-351J23.2
MIR3144
NRIP2
PTTG3P
FMO8P
RP11-795J1.1
LCE3D
AL139295.1
TEX29
AP000569.9
RP11-879F14.2
GABBR1
RP11-241F15.1
VEPH1
RP11-343J3.7
AC093063.3
LINC01109
IMPDH1P4
RP11-19O2.2
MRPL23-AS1
RN7SL632P
PRDM8
GAPDHP48
RP11-677N16.1
RP11-131M6.1
PATE3
RN7SL675P
RP11-134C1.1
RP11-61L19.1
FOXH1
RP11-1212A22.7
RP11-395N21.2
RP11-208G20.2
USP32P1
SPANXN1
CELSR2
RP11-159D8.2
TMEM92
RNF19BPY
SNORA13
RP11-367G12.1
EFS
PRAMEF20
RP11-487I5.4
STEAP3-AS1
KRTAP26-1
KIAA1161
IGLV3-32
KRTAP1-3
RP11-1109M24.15
ABCG5
MIR4694
Y-RNA-90
RNU6-433P
RP11-478H13.1
AC012078.2
RP11-63I8.1
uc-338-32
ABCD1P2
RP11-805L22.3
AC133633.2
KIAA0319
RP11-960L18.1
RP13-650J16.1
TBC1D3P1
LINC00475
RP11-161H23.9
RP11-107E21.1
LINC01514
RP11-883A18.3
CXorf22
AC012462.2
AC016831.3
PLA2G12B
CDH26
RP11-115P21.1
RP11-680L20.1
RP11-368M16.8
KRTAP12-4
RP11-515E23.1
RP11-704C2.1
CTCFL
SEPT14
PCCB
PRKY
RP1-56K13.6
AC016716.2
XXbac-B33L19.4
RP11-122L4.2
OR1A2
RP11-354I13.1
RP11-548K12.6
RP11-305P22.9
CMKLR1
RP3-433F14.1
RP11-305F18.1
DEFB119
WTAPP1
AC109496.1
RP11-81K2.2
C3orf67-AS1
RP11-820K3.2
HORMAD2-AS1
POU6F2
RP4-715N11.2
LRRC75B
7SK-7
RP5-905H7.3
RP11-340A13.1
RP13-614K11.2
RP4-673D20.5
RP1-128M12.3
HIST1H1A
IGFL3
ASPHD1
DGKK
RP1-142L7.8
RP11-474P2.5
RP11-332E19.2
CTD-2194A8.2
TRBV10-1
GUCY1A3
RP11-557H15.4
F2RL1
ASIC2
AF003626.1
RP11-318I4.2
RP4-595K12.2
IARS2P1
AC092535.3
BNIP3P35
CPZ
RNU6-448P
ABHD17C
CXCR1
ASIC5
AC023380.1
SLED1
RP11-256I9.2
GTF3AP2
BAG1
RP11-617I14.1
HMGB3P5
RP11-12N13.4
KCND3-AS1
MYOCD
SNAI1
GSDMB
AC000111.4
NGEF
S100A5
CTB-118P15.2
GPR79
CTD-2530H12.1
RP11-39E3.5
RP11-145M4.2
DTX4
RP11-367G18.1
RNU6-1305P
TRAV19
CARD18
NAV3
FHL5
RETNLB
OR4A40P
FABP5P13
PFKM
CHCHD2P3
CTB-140J7.2
RP11-356M20.3
AC079140.1
RP11-170L9.1
KB-1027C11.4
RP11-490G8.1
PCDHGA5
LRRC4C
KLHDC7A
SMCO4P1
SLC25A47
HINT1P2
AC144835.1
LOC100421166
ZDHHC11B
SLC25A39P1
FUT2
NLRP8
CYTL1
RPL30P1
APOL4
RP11-348J12.2
RP11-52M17.1
TRIM58
RP11-380P13.1
TRAJ14
RNA5SP174
RP11-83J21.3
RN7SL714P
RP1-68D18.4
Y-RNA-485
ZNF736P10Y
RP1-101D8.1
PAX9
RP11-312A15.1
RP11-219O3.2
PPP1R36
RP11-434H14.1
RRAGD
RP11-478B9.2
MIR506
MTND5P16
MIR1205
T
RP11-115A14.1
MYCL
AC007250.4
AJ011931.1
OR52A1
RP11-597D13.9
RN7SL677P
FTH1P24
CAPN14
AC104534.2
NUTF2P5
RP11-10J21.2
RP11-341G23.4
GPC6-AS2
GSTM5
KRTAP5-AS1
KRT83
AC008060.8
TRAV8-6
RAB11FIP4
AC073055.2
RP11-121L11.3
CYP4F8
STYK1
CH507-216K13.2
BNIP3P30
SNORA48-7
CTB-181F24.1
RN7SL394P
PPP1R1AP1
ZBED1P1
NHLH2
AMFR
RN7SL654P
SLC7A15P
VRTN
AL732374.1
ARMC3
RN7SL326P
RN7SL117P
CRYGA
RP11-428P16.3
AC002368.4
TIGIT
RP11-332J15.2
MTRNR2L3
RP11-744D14.2
RP11-227P3.1
AP002884.1
GYLTL1B
NXF2B
ADH7
RIMKLA
LCT
RGN
TRAV6
RP1-272E8.2
AC008938.1
GRPEL2P1
AL365202.1
IGKV2-40
RP4-799P18.4
RP11-538D16.2
RP5-1101C3.1
CNTF
OR52T1P
RP11-108M9.2
TRPM5
OR12D3
CAPZA3
RP1-124C6.1
MIR378E
GSTA12P
HNRNPMP1
VTA1P1
LINC01354
RP11-428G2.1
AC007339.2
RP11-398B16.2
TRAV12-2
SMPDL3B
B3GNT2P1
TMC1
Y-RNA-534
IGHD3-3
RNU6-155P
RP11-24P14.1
USP17L7
RNU6-358P
RP11-805I24.1
OR1X1P
SNORA48-11
MTND4P4
MIR3182
RNU7-20P
SAMD12
FAM71A
C19orf67
ZNF969P
RNU6-645P
RP11-83B20.2
LINC00402
GPR176
CTD-3012A18.1
LINC00349
RP11-81H14.4
SNORA35-1
MED15P7
RP11-196D18.1
RP1-105O18.1
AC100821.2
ATP6V1B1-AS1
RP11-11N5.1
MAGEA2
MIR7-3HG
RP11-16E12.2
ATP5F1P1
LINC01098
WFS1
MIR518A1
RP11-395B7.4
RP5-1025A1.3
RP4-809F4.1
CCNT2P1
AC009835.1
RP11-146P2.1
TRIM40
CETN1
RP11-1406H17.1
RN7SL390P
ENTHD1
OR2AG1-1
MRPS17P5
GAS2L1P2
RP11-69A21.2
RP11-297C4.3
MED28P6
RP11-683O4.1
Metazoa-SRP-122
RP11-258F22.2
RP11-319E16.2
SLC9A3P3
RP11-120M18.5
LRRC4
RNA5SP344
CTD-2529O21.1
RN7SL623P
RP11-39K24.4
RP11-589F4.2
AC108868.3
PDK1
Metazoa-SRP-183
RP11-197N18.8
RP11-90K18.1
AC002454.1
RP11-162A12.3
RP11-556G22.2
RP11-403A3.1
RP4-799G3.1
CTD-2311M21.2
AC013463.2
AC093326.2
BRAFP1
HPX
LINC01561
RUNX2
RP11-544M22.1
ACA64-3
AC246787.1
KIAA2022
RP11-114H23.1
WLS
PROSER2
GS1-279B7.1
GPR97
RN7SL14P
SLC22A20
RN7SKP273
RP11-334N17.1
AC067960.1
RNU1-108P
AC084193.1
AC006380.3
AC104781.1
PCDHA12
RN7SL838P
RP11-314P15.2
RP11-224O19.4
RP11-108M12.3
RP1-5O6.4
MIR23A
AC113607.2
KCNC3
SNRPGP4
KCNK13
ZCCHC16
AC105398.3
RNU6-697P
GPAM
KRTAP10-10
CTD-2197M16.1
STX18-IT1
RP11-174E22.2
RP11-266E6.3
KARSP2
SLIT2-IT1
SIAH1P1
RP11-646E18.3
LINC00928
ZNF185
RP11-3L21.2
Y-RNA-349
CTD-2378E21.1
RP3-413H6.2
DRAXINP1
CTC-296K1.3
ARL2BPP6
ACTN3
FLJ41941
GRAMD4
KLF2P4
KIF18B
RN7SL220P
CAPN11
SEZ6
CCL24
HOTAIRM1
RP11-529J17.1
KRT8P44
Metazoa-SRP-228
CTD-2201I18.1
AC006460.2
RP11-1110J8.1
ADAM23
RP11-556I14.1
ASGR2
POLHP1
RP11-706O15.8
HRSP12
RPL7P61
ITGA2
HIST1H2AI
RN7SKP116
RN7SL26P
LRRC37A7P
CLPSL2
UGT2B4
RP11-471M2.3
OR4D9
RP11-367O10.1
RP11-17E2.2
BUB1
SRRM1P2
C2orf72
PAX2
PMCH
CTC-458A3.1
FAS-AS1
CTA-941F9.9
RN7SL712P
FP671120.4
CISH
OR1M4P
RPS4XP18
OR51B6
RNU6-425P
C17orf78
ST6GALNAC1
SIRPG
MIR3137
RP1-38C16.2
IGHV5-78
RP11-182M20.2
RP11-116B19.2
RP3-508D13.1
RN7SL105P
HSD17B14
TPTE2P3
RNU6-751P
RP11-554D20.2
MARCH4
FAM155A-IT1
RN7SL471P
TLR8
CCDC185
DISC2
AC019100.7
C10orf53
SPRR2C
C15orf56
OR1D2
RP11-628J14.1
IHH
Y-RNA-214
RLBP1
LRRC7
C21orf33
Y-RNA-300
EPHX2
RP11-426D19.1
CTD-2535P7.1
TRBVA
RP11-345P4.11
CTC-525D6.2
RP4-663N10.1
MIR526A1
MIR3684
SNORA67-4
CA7
AC108066.1
RN7SL432P
RNU6-639P
KANK1
KRTAP19-1
TPPP2
CLCN5
ARHGAP44
CDC42P1
RN7SL7P
RNA5SP225
RP11-592N21.2
UGT1A12P
NKAIN1
RN7SL764P
AF241725.6
NAP1L4P2
Y-RNA-194
BEST2
RP11-666G4.2
GDPD5
TEPP
AC093850.2
AC023347.2
ATP10A
GRHL1
AC002542.2
ST6GALNAC3
SPTLC3
RP11-613E4.4
GOT1L1
MRPS6P2
FRY
SLC1A1
RP11-274M17.1
RP11-54F2.9
BPHL
AC073387.2
TRIM36-IT1
PAMR1
OR7E121P
SRMP2
SNORD116-19
OR4D5
RP11-216N14.7
RP11-741G21.1
CH25H
JAKMIP2
TCEB1P33
CCT4P2
RP11-122M14.3
SNORA51-1
C15orf52
ZSWIM5P3
USP41
CTB-14A14.2
CTB-23I7.2
RP11-498E11.2
FOXC2-AS1
RP11-133F8.2
RP11-219C24.6
HIST1H2AD
SIRPB1
AC005227.1
RP11-14N4.1
AC093267.1
CTA-363E6.3
AC078993.1
VTI1BP2
CTD-3074O7.2
RNU6-1062P
TRAV13-2
AJ011932.1
MIR4296
GTSF1
RP5-907D15.3
RNU6-836P
PDZK1P2
RNU7-159P
AP001046.5
RP11-78C3.1
RP11-640A1.3
OR9S24P
OR10S1
RP4-718N17.2
RP11-522B15.7
RPS29P24
RP11-43P5.1
ESPNL
CEACAM1
SLC25A42
DDX43
SNORD114-20
SNRPGP13
LINC00707
FER1L5
CELSR3
OBP2A
RAB6B
CTD-2613O8.1
TAS2R43
RP11-874J12.4
RP11-404P21.3
RNU6-674P
LINC00661
CTC-435M10.10
RP11-62C7.2
DCHS2
LINC00454
ZNF474
RP11-271F18.4
COX6A1
AC004862.6
RNU6-750P
WDR38
HIST3H2BB
RP13-39P12.2
RP11-268F1.3
RPS6P21
OR10W1
CTA-481E9.4
OR10G3
ST6GAL2
ADAD1P2
SNORD116-11
PSD2
BTBD18
NDUFB8P1
RP11-669M2.2
GALNT2
PPP1R3B
CTD-2046I8.1
ZNF705A
C17orf64
NLRP4
RNU6-434P
RP11-162J8.2
RN7SL813P
RP11-55C6.1
AC002511.2
RN7SKP95
RP11-759A9.2
RP11-796I2.1
RP11-167N24.3
POU6F2-AS1
PF4V1
RP11-553P9.3
RP11-83M16.6
RBM22P12
C9orf117
PIWIL3
LINC00456
RP5-1125N11.1
RP11-463C8.7
CTD-2576N18.1
RP11-438N5.4
AC068858.1
KIAA2012
GRIN2B
SNTA1
ADAM20P3
OFD1P17
RP11-20G13.1
RNU6-267P
AC023481.1
RP11-155N3.4
AL138751.1
KCNC2
LA16c-352F7.1
AC118465.1
FRMD6
ABCC4
LYPD8
RP11-158L12.6
HRH1
RP11-379L18.1
NAP1L2
C11orf16
RP4-676L2.1
RPS16P8
AC093698.4
TRAJ51
MIR3913-2
RP11-616K22.2
AC016821.2
PCDHB6
Y-RNA-237
SMTNL2
RP11-478L17.1
AC114730.5
PRAMEF5
AQPEP
ADRA2C
DMD-AS3
RP11-278H7.5
LINC00911
RP11-338O1.3
MTND4P7
ELL2P2
SPANXN3
RP4-551N11.1
MORF4L1P7
ACSM1
KB-1930G5.4
DIRC3-AS1
AC011901.2
RP11-567O18.1
CTC-296K1.4
CSRP3
PHKG1P4
LINC01035
RP11-4B16.1
FAM83G
RP5-1065J22.4
RPL19P1
ERVH-1
MYO15B
RP11-554D14.4
RP11-373D23.2
RP4-714D9.2
MIR5009
UAP1L1
RP11-38M8.1
RP11-401P9.6
EPHX3
TTC38
PADI6
RP11-5N19.3
ADAMTS3
QRFPR
TRAV14DV4
PRKX
RN7SL496P
MIR146B
RBMY2EP
GPR56
IRF2BPL
BDP1P
MIR2681
COX6B1P1
RN7SL65P
FMO11P
RNU6-723P
RNF43
IGFL1P2
AY269186.1
LINC01078
CTD-3035K23.3
RP11-43F13.4
RP1-170O19.14
LINC01087
RP5-881P19.7
AP006285.2
RP5-908M14.5
EPHA2
AADACL3
SNORA79
RP11-122C5.2
CTA-38K21.2
RP11-509E10.3
AC002463.3
GCNT1P2
RP11-546B8.6
CH17-360D5.1
CENPUP2
SV2A
ZNF705B
AL596092.1
RHOBTB2
RP11-359M6.1
RP11-212F11.1
FRMD5
RP11-268G12.3
STAR
RHOBTB1
NFYAP1
OR1I1
SNORA26
RP11-94C24.13
SAMD9L
RP11-473L15.3
RNU4-51P
RNU6-396P
PLIN5
RP11-408E5.5
RNASE7
IGKV2OR2-2
TRPA1
RP11-72I2.2
EGFLAM
OLMALINC
RP11-785H20.1
AP000688.29
OSR1
MURC
CTD-2336H13.1
LECT2
BBOX1-AS1
WI2-2118C23.2
RP4-710M3.1
RNA5SP363
COX6B1P7
RNA5SP126
RP11-80F22.5
ISLR2
C5AR2
RP11-662B19.1
GABRA6
RP11-411G2.1
AC005481.5
SDHAP3
MIR1261
TRDV1
AC018880.2
RNU4-90P
RP11-7C6.1
RP11-105C19.2
LINC00561
LONRF1
OR7C2
GAPDHP17
RP11-431D12.1
IGF2BP2-AS1
VN1R46P
RP11-5N11.5
TCEB1P4
RP11-742B18.1
MIR7641-1
RNU6-1032P
FBLL1
CTD-2651B20.4
RP11-285E9.6
CKS1BP5
RN7SKP223
AC007091.1
RP11-524K22.1
PRAMEF17
AC130689.5
DNAJC12
CEP70
TCEB2P4
AL365361.1
LINC01346
LINC01490
RP11-357N13.1
HEPH
MTND1P30
RN7SL424P
AC068062.1
RP3-329E20.2
OR11N1P
AC009878.2
NKD1
AC005041.11
CTD-2311M21.5
SPAG11B
RP11-359E10.1
MAPK8IP3
RP11-16O13.1
SSX7
RP11-1217F2.3
LINC00908
PLET1
RP11-248I9.2
RP11-395B7.2
RP1-85D24.4
RP11-876N24.1
RP11-130C19.3
RP11-659O3.1
RN7SL33P
CTD-3138F19.1
DEFB131
LINC01056
EIF3KP3
GGT1
Y-RNA-191
RP13-238F13.3
RP11-983G14.1
NEU1
LINC01405
AC009508.1
U7-1
RGS6
OR7A5
DNAI2
AC005281.1
LINC00207
RNU1-136P
ATP8B1
CTD-2074D8.1
AC104809.4
RPL17P40
Y-RNA-413
RP11-100G15.12
MIR3921
GALNT13
RP11-9N12.3
TMEM132B
AC004231.2
DCD
GFRA3
EIF4A3P1
IDH3A
RP4-529N6.1
RP11-125N22.3
RNA5SP252
RP11-44K6.4
RP11-724M22.1
PROX1-AS1-1
PRPS2
RP11-118A3.1
FAM183DP
CTD-2061E19.6
PHEX-AS1
RP4-669H2.1
KRT16P1
MED15P4
RNU2-64P
RP11-114H24.3
GDF10
RP11-638L3.4
FIGF
RP11-242P2.1
RN7SL653P
AC008780.1
RNA5SP166
RP11-680E19.2
CFHR4
NLRP10
VWA5B2
RP11-29B9.2
AC005014.5
P2RX6P
AC004691.1
CTD-2534J5.1
KRT24
RN7SL504P
MIR4435-2
GDF5
TRAJ40
INS-IGF2
RNU7-7P
MIR4774
RP11-305O4.1
RP11-745H7.1
RP4-778K6.3
RP11-567N4.3
RP11-279N8.1
OR5V1
BCAS2P1
PPP1R17
FTLP10
IGHD2-21
RP11-709A23.2
IGKV1OR2-118
RP11-211A18.2
RP11-283G6.5
IGHV3-37
AC006458.3
CELA2A
RP5-1049G16.4
PCYT1B
SP3P
RP11-416I2.1
IFNWP5
CCNB1IP1P3
RP11-557H15.5
RP3-399J4.4
PCDHGA4
PCDHGB1
SIGLEC28P
MTND2P31
RN7SL448P
RNA5SP354
JAK3
RP11-1152H15.1
CTD-2015H3.2
AC011196.3
RP11-573D15.2
RP11-70L8.5
RP11-513M1.1
RN7SKP200
URAD
RP11-798K3.2
AC073130.1
RNU6-59P
TMEM246-AS1
NLGN4Y
LCN9
RP11-648L3.2
SNORA50-1
AC006026.9
HAGLR
RP11-803D5.1
RP11-19J3.5
RP11-1084I9.1
RP11-565F4.1
RN7SL443P
RP11-21I4.3
CSPG4P13
PVRL1
MIR422A
RP11-818F20.5
RP11-138I1.2
VSIG8
LINC00448
STIM1
TET2-AS1
FAM196B
APOC1P1
PCDHA7
RCC2P2
AC066692.3
RP11-298D21.1
CPED1
RCC2P1
RN7SKP137
CELF3
MT-TW
MIR301B
CCDC144NL-AS1
RP11-760L24.1
AL389883.1
CYP26A1
THSD4-AS1
RP11-631M21.7
SNORD114-14
AC011525.2
RP11-561I11.3
AC074389.1
RP11-406O16.1
RP11-179B15.6
RP11-124N3.2
RP11-5N11.1
PRR36
RP4-604K5.2
AC022538.1
CABP4
RP11-244B22.11
RP11-515O17.3
RNU1-131P
LOXL3
AC124861.2
RP11-342F17.1
H2AFZP4
C16orf96
CABS1
ASB18
TMEM105
NANOG
RP11-419M24.1
AC006548.28
RNU6-1212P
ADARB2-AS1
FGF2
RP11-178F10.3
RP11-69C17.3
LINC00163
RP11-544A12.8
SNORD45
RP11-476H20.1
ANKRD20A17P
PRKCDBP
TRAJ8
STK33P1
AC004490.1
MEDAG
CUL1P1
DNAJB5P1
CTSL3P
NSUN5P1
AC093166.3
NPM1P11
NPAS2
RP11-44K6.2
PCDHA11
C2CD4B
RNA5SP169
RN7SL447P
OR4A8
RP11-467I20.5
OR1X5P
IL19
AC233299.2
AC073427.1
FP236383.5
CTD-2620I22.3
CTD-2562J17.4
MIR545
CTHRC1P1
RP11-544M22.8
EPPK1
RP11-360A18.2
RP11-395E19.3
RP11-44M6.3
RP11-216P16.5
AC008060.5
DLEC1
RP11-403I13.7
KCNH8
RP11-656G20.1
RP11-342C20.2
AC245470.1
SLAMF6
RP11-702L6.1
C5orf30
OR2F2
RP11-610J23.1
RP11-314C9.2
PCDHA6
HMGN1P12
MPP2
AC004947.2
FAM47B
FMNL3
AVPR1B
CLRN3
RP11-340I6.5
CTC-420A11.2
RN7SL543P
LINC00972
RP11-643G5.1
RP11-624D20.1
PRKX-AS1
CFL1P8
RP11-798L4.1
RP11-346K17.3
CTD-2015G9.2
RNU6-75P
AC105393.2
DRD5P1
RP11-525K10.2
PTPN20A
ZNF676
MYL10
RP11-536G4.1
AC013429.5
OR52Q1P
C1QTNF7
RP11-298D21.3
MTUS2-AS2
AC021205.2
VTRNA1-3
RP11-466P24.6
LYPD1
CTD-2532N20.1
RP4-551E13.2
RP11-114G11.4
TRBV11-3
ZFY
LINC01492
BICD1
AC115115.3
RP3-334F4.1
GXYLT1P6
AC009474.1
RP11-357H14.16
RP11-314N13.9
CCNJL
RP11-702L15.4
RP13-204A15.5
RP11-5N11.3
RP11-871F6.3
RP11-293K20.3
RP11-30O15.1
AC005034.2
OR3A2
ESRP2
CTD-2589M5.4
RP11-172F10.1
RP11-317O24.3
IGHVIII-67-2
CTC-339D2.1
AGBL4-IT1
HNRNPCP9
RN7SKP109
RP11-716H6.2
SNORA43-5
RNU6-936P
LRRC18
SNORD116-13
SLITRK3
HYAL1
TPSD1
AC093802.1
RP11-507B12.2
RN7SL466P
C9orf135
CH17-132F21.4
RP11-637C24.5
MOCOS
RP11-88I21.1
SNORA31-5
TTTY13
MRGPRF-AS1
SCGB1C1
AC090505.6
RNU6-187P
SRGAP2-AS1-1
CRHR2
RNA5SP373
RNU6-494P
PAX1
ACTR3BP5
RPL3P6
RN7SL284P
RPS4XP5
CHRD
RP11-145G20.1
RP11-167P22.3
HAPLN3
TRBV7-9
FOXN4
Y-RNA-693
CYP1D1P
SYNPR-AS1
RP1-20B11.2
IGHVII-44-2
RP11-750H9.7
PROP1
SNORA63-9
Y-RNA-247
DAND5
RN7SL547P
CH507-513H4.5
SLC27A4
NPW
RP11-532N4.2
HTR1DP1
GRXCR1
AC079988.3
RAC1P7
RP11-248E9.7
ITIH2
RP11-719C20.1
CADPS2
RETN
NUDT19P5
GS1-542M4.4
GJE1
PNPLA8
RP4-663N10.3
AC079612.1
RP11-356K23.2
CAPN9
RP11-556H2.2
TMEM8A
IGHV4OR15-8
RGR
AL590096.1
MIR101-2
LINC01247
RP11-268G12.1
RP5-1063M23.2
CDCA7L
C2orf57
TGFB1
RNU7-50P
RN7SKP207
C11orf98P1
LEPR
EGLN3-AS1
RPRML
RP11-443F16.1
AC003973.3
LINC00404
OR51T1
RP11-180C16.1
TAAR5
RP11-598D12.1
RP11-566K19.5
RASGRP1
LINC00851
RP11-404P21.6
RAB29
KIRREL
RP11-281P23.1
RP11-749H20.3
ADGB
RP11-673D15.7
CTD-2207P18.2
AC011753.5
RN7SL242P
KCNF1
RP1-14D6.7
ADORA3
ARID3C
MIR5586
PRAMEF6
EXOGP1
RBMY1E
TEX13A
PDILT
SBF2-AS1
DEFB118
RP11-950K24.2
TLX2
RP11-26J3.1
RP11-19H6.1
MRPS10P2
RTP5
CTC-551A13.1
RNU6-199P
RN7SL494P
MIR548F2
GAST
RNU7-161P
RNU6-141P
TDRD5
OR51S1
LPHN1
RN7SKP170
MSX1
MIR1262
TRAJ50
RP11-298E2.2
RP11-181G12.4
AC129778.2
RP11-59H7.1
RNU4-31P
CYP4F35P
ATP10D
TMCC1
IGKV7-3
RGS9
U1-4
OR51B5
RP11-230C9.3
EIF4E2P1
ZNF705C
RNU6-544P
AC098872.3
RP11-268G13.1
HS6ST1P1
RP11-862P13.1
TNIK
TTBK1
CTD-2141G3.1
RP11-494I9.2
CACNG8
RN7SKP53
NYAP1
RP11-358B23.6
HRASLS5
LARGE-IT1
CTB-152G17.5
VLDLR
MIR489
MARK2P12
DLGAP1-AS4
OSR2
CRISP1
RNU7-105P
CLDN10-AS1
uc-338-3
C4orf50
NCS1
CTA-407F11.7
VSTM4
RP11-162G10.1
HCFC2P1
TEKT5
SNORA62
SLC25A6P3
MIR516A2
FGF18
RAB3A
THRAP3P1
CHMP1AP1
RP5-1051H14.2
OR1AB1P
RP11-368M16.6
RP11-73M11.3
RP5-916O11.1
ST7-OT4
CTC-244M17.1
AQP7
RABGAP1L-IT1
BRSK2
CTD-2564P9.3
RP11-341D18.4
XPO5
MIR3686
CYCSP38
PQLC2L
PRPF19P1
SMIM2-AS1
TRAV2
AC000362.1
MPP6
RNU6-561P
CKBP1
DGKD
CTC-490G23.4
RP1-45I4.2
FOXP4
TNPO1P1
MAP6
RP11-479J7.1
BTN3A3
RP11-521H3.3
RP1-301L19.1
CTD-2515H24.3
SSX2IP
RP11-486O13.2
AC092625.1
OR51E1
SNHG12
CAMK1D
AC008067.2
GGT2
PRR18
RPL32P35
AP000439.1
B4GALT5
PGM5P4-AS1
RP11-129G17.2
AQP4-AS1
AC006145.1
XAGE1B
SPTBN5
RP11-530C5.4
AC011524.3
RP11-176N18.2
PLCZ1
RP11-254B13.4
GAPDHP42
MRPS35P3
RP11-790I12.2
NDUFA3P3
C1orf21
ACSM5
GPR42
HNRNPA1P57
RP11-131M6.3
NKX1-2
RNA5SP139
CTD-2034I21.1
LINC01317
AC006150.1
PIEZO1P1
HIST2H3C
RP11-521P1.1
RP1-190J20.2
TEDDM1
RP11-6O2.4
MIR4798
AC124789.1
RP11-893F2.14
RN7SKP166
AC002306.1
RP5-997D24.3
RP11-587P21.2
PTPN3
RP11-445O3.2
AC004538.3
LINC00433
AC002127.4
LINC01272
SASH3
RP11-468N14.13
RP1-232L24.3
RP11-662M24.1
RN7SL591P
RP11-153K16.1
AC017048.2
MAGEB6P1
TMEM86A
uc-338-21
LENG8
OR9A4
NCAM1-AS1
OR4K2
SNORD5-2
RP11-175I17.6
HMP19
RP11-420B22.1
RP11-66H6.3
AC017002.2
RP11-144G7.2
TAS2R2P
RP11-991C1.2
MRGPRX4
FCN2
RP11-701B6.1
RP11-79C23.1
MID1
DPPA3
RP11-95P9.1
AL355531.1
RP11-558A11.1
CELF5
RP1-102K2.6
OR4C1P
RP11-91J3.3
RNY3P10
RP11-432M8.21
MIR4718
RP11-432J24.3
RP11-59J16.2
GIT2
RP11-285E9.5
OR7E101P
AC079612.2
LINC00635
RP11-27G13.1
HLA-DOB
RP11-316I3.1
RP11-85I21.1
RN7SKP102
CDCA7
AC073218.1
GOLGA8DP
AKNAD1
BNIP3P31
MIR379
HOXA11
UQCRFS1P2
LARS2
RP11-348M3.2
AC092669.3
SPATA19
AC004160.4
EPYC
ATP5G1P8
RP5-1121H13.4
AC116533.3
RN7SL783P
RP11-514D23.3
RP11-203F10.1
MOCS1
SLC20A2
RPL13P12
HLF
RN7SKP168
OR2AQ1P
AC005358.3
MARK2P10
KRTAP6-3
ESRRA
RP11-432B6.1
KRT74
MTND2P11
RN7SL794P
RN7SL635P
MTND2P26
RP11-157I4.4
AC004051.2
SLC4A3
RNU6-1010P
AL591708.1
RNA5-8S5
RP11-95I19.2
RP11-181B18.1
RP11-401P9.4
RP11-439M11.1
RN7SL601P
AC027124.2
LINC00472
RP11-659P15.2
LINC00494
RP11-461K13.1
NUP210
RN7SL415P
RP11-109E10.1
NIP7P1
HSD3B2
Y-RNA-297
RP11-219H23.1
PCDHB17P
U8-1
AC068134.6
FAM193B
RNA5SP145
FAM63A
TRIM55
RP11-390F4.3
MIR151B
PLAG1
KRT17P4
MFHAS1
RP11-316N24.2
NR1D2
ZDHHC22
GPR32P1
RP11-356J5.12
RP1-68D18.2
FAM74A4
RNU6-1292P
RP11-843F11.1
MAST1
HMGN1P2
TRAV13-1
APBA2
RP11-52L11.7
PCDHB2
UBBP3
RP11-119H12.3
TAS2R41
FAM167A-AS1
CLCA3P
AC015884.1
ASH1L-IT1
RP11-410C4.5
RP11-351K23.3
MIR1277
UBQLN4P2
RNU6-1214P
RP11-641D5.2
MIR6715A
RP11-1144P22.1
LAMP3
Y-RNA-551
AP000648.4
AC116609.2
RP5-937E21.1
RP11-861L17.2
DTNA
BTBD16
RP11-201E8.1
RP1-229K20.5
PRAMEF10
NBEAP1
AC078974.2
AP004550.1
PSG2
BMP4
CEACAM18
UGT1A1
RP11-93H12.4
AC124914.3
CTD-2572N17.1
PDP2
LPO
RNY1P15
OR10A4
RNU6-1081P
U6-9
Z84721.4
SNORD31
MIR516A1
RP11-298D21.2
GS1-278J22.2
RNU6-987P
TRAJ13
RP11-325O24.6
AL049868.1
RP11-767C1.1
AC016831.7
PIK3CB
RP11-217O12.1
MIR7152
RN7SL734P
UBTFL8
RN7SKP117
Metazoa-SRP-112
RP11-643A5.1
LL22NC03-88E1.18
AC053503.6
KRT12
CTC-459M5.2
TXNL1P1
RP11-354E11.2
RNU4-49P
RN7SL380P
MIR329-2
FAM27L
AC007078.4
RP11-184E9.1
ZSWIM5P1
CCDC144NL
CBX3P3
TMEM38B
EFTUD1P2
SUGCT
ACOT1
PDZD3
RNU4-88P
RNU6-838P
RN7SL118P
RP11-69H7.4
RP11-313E4.1
AC116311.1
TNFSF13
AQP12A
Y-RNA-360
RNA5SP397
CDYL2
CTA-125H2.2
TNN
Y-RNA-230
AC113618.1
RP11-286N3.2
LHB
CTA-280A3.2
RP11-445O3.1
RP11-366F6.2
RP1-258N20.3
RP11-1081L13.5
GLTPD2
STAG3L5P
HMGB1P25
TTC24
AC079776.2
TRIM46
WFDC6
DLX3
AC000111.3
AC128709.2
HIST1H2AC
DEFB115
SLC25A3P2
IGKV1D-32
HAMP
RNU6ATAC34P
NEIL3
RP11-578B16.1
RP11-208N20.1
LINC01168
RP11-788H18.1
MIR517C
RP11-526A4.1
RP11-366M4.14
RP11-497E19.1
ABCC5
AC067742.1
Y-RNA-531
Y-RNA-441
DNAAF1
SNED1
RP11-379P15.1
OR7D2
LINC01432
NOX5
PTGER2
CTC-218H9.1
AC007040.11
FZD1
RP11-90P5.1
RP11-506E9.3
DEFB129
ARHGEF37
P2RY1
RP11-197P3.1
SORBS1
RP11-79E3.3
C4orf32
RP11-80B9.1
IGHD1-1
ADAM11
RP11-248E9.1
RN7SKP210
MAPT-AS1
RP11-72L22.1
RPP25
RP4-560B9.6
RP11-83B20.6
RP1-228P16.9
CTA-796E4.4
DISC1FP1
RN7SL397P
DNAJB3
RP11-131N11.4
OR5F2P
RP11-96H17.3
RP11-1029J19.4
RP11-571O6.2
DEFB105A
LINC01517
RNU6-1025P
RP11-548K12.13
NDUFA3P6
CTC-459M5.1
RP11-94B19.3
AGKP1
RN7SKP140
CXCR3
SLC22A3
RN7SKP292
PHEX
PSMA2P1
MAPRE3
RP11-64D24.2
ATP5G1P6
RP11-648O15.2
RP11-146F11.4
LINC00314
RP11-667K14.10
CTD-2384A14.2
TAL1
AHRR
NINJ2
STARD9
RP11-93G5.1
RP11-361C13.1
RP11-510N19.5
RP11-3N2.5
KB-208E9.1
RP11-1017G21.3
RP11-554E23.2
SLC22A5
KRTAP21-4P
RP11-514D23.1
RFX6
PDE11A
CCNG1P1
RN7SL79P
TARDBPP2
OTUD1
CTD-2154H6.1
RP11-294L11.1
CTC-278L1.1
RP11-73M14.1
AC008937.2
CCNB3P1
XXbac-BPG299F13.15
Y-RNA-390
LURAP1L
JAKMIP3
HAR1B
AC006499.4
RP11-528A4.2
NUTF2P3
XXYLT1-AS2
C10orf55
CTB-78O21.1
IGLJ1
ACADL
Y-RNA-257
RP11-81A1.3
RP11-90C1.1
RP11-60A14.1
PGAM4P2
RP11-1E6.1
AC005330.2
HMGB3P13
MACROD1
RP11-204E4.3
AC244258.1
MIR3915
RNU6-41P
GSC
CTD-3022G6.1
UBE2V1P3
UBTFL10
DNAH17
RNU6-1228P
MRPS16P1
RN7SKP270
IGLV3-16
PSG7
RNU4-40P
PSMD10P1
TMEM200A
hsa-mir-4538
RN7SKP101
NCOR1P1
RP11-123O10.1
C7orf66
MIR3121
RP11-474I11.8
RP11-603B24.2
RP11-15F12.1
SLC24A3
AC002511.3
ZNF479
FOXO1
RP11-388K2.1
TAF13P2
RNU6-659P
RP11-475J5.7
RP11-123K19.1
MYOZ2
RP11-19N8.3
SNORA51-11
IGKV1-35
AC023469.1
RP11-147G16.1
HSPD1P11
RN7SL183P
RP11-100K18.1
RP11-145O15.3
NOS3
MRPS33P2
LCN15
HFM1
CU463998.2
MNX1
ANXA9
RP11-788M5.3
FYCO1
RP11-541M12.3
FMO4
KIAA1211
SPATA31D2P
NBEA
OR51I2
AC092104.3
ENTPD2
RP11-449D8.1
RNU6-1133P
AC006007.1
RP3-521E19.2
RP11-453A12.1
RP11-408N14.1
RBBP8P1
CCSER1
MLIP-AS1
AC008063.3
ALOX15
AC009134.1
RP1-202I21.3
PGAM1P11
ENPP7P7
RP5-1065P14.2
RP11-344E13.4
CTC-518B2.9
PRR11
SDR9C7
RP11-554L12.2
RP11-589M2.1
RNU6-28P
RP11-305B6.3
RP11-64C12.1
RP11-362A1.1
RP11-16L14.2
ESYT3
RP13-653N12.2
RN7SL70P
RP11-478B9.1
LEAP2
RNA5SP163
RP11-618I10.2
RP11-373A6.1
HMGN2P38
AL157871.1
AC092569.2
RP11-693M3.1
RP11-395G23.3
MIR1537
RP11-114G22.1
EBF3
FAM197Y4
AP000936.5
CHL1-AS1
RP11-701P16.2
LINC01391
LINC01241
HGD
FGF7P1
RP11-565A3.1
GAB2
MRPL34
GALNTL5
RNU6-497P
RNU1-72P
DDX39B
Y-RNA-200
EYA2
ARNTL2
RASSF6
RP4-640H8.2
CTD-2555C10.3
RP11-252P19.1
COX6CP18
SNORD71
RNU4-87P
ARTN
AADACL4
CRLF2
Y-RNA-293
PGLYRP4
PPIAP27
RNF183
WDR86
RAB15
RNU6-843P
RP11-866E20.3
RNU6-948P
RPS15AP34
RP11-767C6.1
NANOGP11
RP11-384P14.1
RP3-425C14.7
RP11-134L4.2
Y-RNA-694
GAPDHP59
RP11-454F8.4
MXRA5Y
TRBV20OR9-2
RP11-393N4.1
AC005599.1
AC092660.1
RP11-713P17.5
GPR119
CTC-558O2.1
AC010975.1
RP11-469A15.2
SCGB3A1
AC112198.1
CTD-2026G22.1
SLC2A13
AC010975.2
FLJ43879
RP11-48L13.1
AL589743.1
OR4F14P
FIRRE
RP11-451O13.1
AC126177.1
RP11-214O1.2
RP11-203L2.4
CLCF1
UBTFL9
RP11-407P15.2
RP11-525A16.4
RP13-212L9.1
GAS6-AS2
RN7SL505P
RP11-958J22.1
PNLIPP1
AP000560.1
HHLA1
PAPL
RP3-399J4.1
AC104763.1
RP13-16D10.1
OR10J9P
ISM1-AS1
RP11-74M13.4
SLC2A3P2
CDC42-IT1
B3GNT4
RP11-767I20.1
TRBV5-6
RP11-148B18.4
RP1-128O3.4
OR51Q1
RP4-597A16.2
RP11-715L17.1
